# Large-Scale Whole-Exome Sequencing Association Study Implicates Genetic Effects on Viral Oncogenesis and Tumor Microenvironment in Nasopharyngeal Carcinoma

**DOI:** 10.1101/2023.10.18.23297131

**Authors:** Yanni Zeng, Chun-Ling Luo, Guo-Wang Lin, Fugui Li, Xiaomeng Bai, Josephine Mun-Yee Ko, Yang Liu, Shuai He, Jia-Xin Jiang, Wen-Xin Yan, Enya Hui Wen ONG, Zheng Li, Ya-Qing Zhou, Yun-He Zhou, An-Yi Xu, Shu-Qiang Liu, Yun-Miao Guo, Jie-Rong Chen, Xi-Xi Cheng, Yu-Lu Cao, Xia Yu, Biaohua Wu, Pan-Pan Wei, Zhao-Hui Ruan, Qiu-Yan Chen, Lin-Quan Tang, James D. McKay, Wei-Hua Jia, Hai-Qiang Mai, Jian-Jun Liu, Dong-Xin Lin, Chiea Chuen Khor, Melvin Lee Kiang CHUA, Mingfang Ji, Maria Li Lung, Yi-Xin Zeng, Jin-Xin Bei

## Abstract

Nasopharyngeal carcinoma (NPC) poses a substantial clinical challenge with limited understanding of its genetic underpinnings. Here we conduct the largest-scale whole-exome sequencing association study of NPC to date, involving 6,969 NPC cases and 7,100 controls and revealing three novel germline genetic variants linked to NPC susceptibility: a common variant rs2276868 in *RPL14*, a rare variant rs5361 in *SELE*, and a common variant rs1050462 in *HLA-B*. Through a multiomics approach, which integrates both bulk (n=206) and single-cell RNA-sequencing (n=56) data along with experimental validations, we demonstrate that the *RPL14* variant modulates Epstein-Barr virus (EBV) life cycle and NPC pathogenesis. Additionally, we show that the *SELE* variant plays a role in modifying endothelial cell function, thus promoting NPC progression. Our study also underscores the critical impact of rare genetic variants on NPC heritability. We introduce a refined composite polygenic risk score (rcPRS) that outperforms existing models in predicting NPC risk. Notably, our findings reveal that the polygenic risk for NPC is mediated by EBV infection status. Overall, our study provides crucial insights into the intricate genetic architecture of NPC. It highlights the critical interplay between genetic variations and essential elements of the tumor microenvironment, such as EBV and endothelial cells, in predisposing to NPC. This work opens new avenues for personalized risk assessments, early diagnosis, and targeted therapeutic strategies for NPC.

## Supplementary tables for "Large-Scale Whole-Exome Sequencing Association Study Implicates Genetic Effects on Viral Oncogenesis and Tumor Microenvironment in Nasopharyngeal Carcinoma"

### Sheet: S1
Table S1. Significant associations in stepwise conditional analysis.
Comparision group	Variant ID	Variant type	CHR	BP	A1	Gene	OR	Lower OR	Upper OR	P	Conditional Round	Note
ALLNPC vs control	A_62_Q	HLA amino acid	6	NA	present	HLA-A	0.5066	0.4618	0.5557	4.606e-47	R0
ALLNPC vs control	DQB1*03:01:01	HLA allele	6	32627244	present	HLA-DQB1	0.6834	0.6114	0.7639	2.095e-11	R1
ALLNPC vs control	rs1050462	HLA SNP	6	31324911	G	HLA-B	0.6889	0.6159	0.7706	7.204e-11	R2
FHNPC vs control	rs2276868	Non-HLA SNP	3	40498845	T	RPL14	1.575	1.343	1.846	2.299e-08	R0
FHNPC vs control	A_70	HLA amino acid	6	NA	Q	HLA-A	0.4533	0.3758	0.5467	1.31e-16	R0	P value of A_70 decreased to 0.04 when conditioning on A_62_Q
Notes: CHR, chromosome; ALLNPC, all NPC samples in the discovery stage; FHNPC, NPC cases with a familial NPC history; BP, base position(hg19 coordinate); A1, target allele; OR, odds ratio; Lower OR, lower limit of the 95% confidence interval of odd ratio; Upper OR, upper limit of the 95% confidence interval of odds ratio; R0, original analysis; R1, round 1 of conditional analysis; R2, round 2 of conditional analysis.

### Sheet: S2
Table S2. Original and conditional (condition on rs2276868) association analyses results for SNVs located 250kb up- and down-stream from rs2276868.
Variant ID	R2 with rs2276868	within.nearest.Gene	CHR	BP	A1	ALLNPC_before_conditioning_OR	ALLNPC_before_conditioning_P	ALLNPC_after_conditioning_OR	ALLNPC_after_conditioning_P	ALLNPC_after_conditioning_FDR	FHNPC_before_conditioning_OR	FHNPC_before_conditioning_P	FHNPC_after_conditioning_OR	FHNPC_after_conditioning_P	FHNPC_after_conditioning_FDR
rs2679798	0.167	MYRIP/25924|FLJ33065/440952	3	40251282	A	1.15	0.00478	1.05	0.409	0.7771	1.24	0.0199	1.01	0.954	0.98
rs1799418	0.167	MYRIP/25924|FLJ33065/440952	3	40251392	C	1.15	0.00571	1.04	0.435	0.787143	1.235	0.0223	1	0.98	0.98
rs34800524	0.052	MYRIP/25924|FLJ33065/440952	3	40275461	T	1.16	0.13	1.04	0.72	0.906865	1.051	0.781	0.83	0.322	0.779
rs34856047	0.061	MYRIP/25924|FLJ33065/440952	3	40291836	T	1.24	0.0195	1.11	0.26	0.7771	1.06	0.732	0.83	0.291	0.779
rs776719558	0.001	MYRIP/25924|FLJ33065/440952	3	40291842	A	1.1	0.858	1.2	0.731	0.906865	2.025	0.405	2.61	0.259	0.768769
rs9826171	0.004	MYRIP/25924|FLJ33065/440952	3	40291877	T	1.13	0.0668	1.11	0.126	0.7771	1.036	0.778	1	0.979	0.98
rs541019595	0.001	MYRIP/25924|FLJ33065/440952	3	40293520	T	0.55	0.349	0.49	0.267	0.7771	2.154	0.353	1.81	0.471	0.98
rs13081294	0.293	MYRIP/25924|FLJ33065/440952	3	40301273	C	1.19	0.000501	1.06	0.368	0.7771	1.335	0.00201	1.01	0.913	0.98
rs11541150	0.086	EIF1B/10289	3	40351277	T	1.15	0.0813	1.02	0.784	0.906865	1.154	0.34	0.9	0.49	0.98
rs11709089	0.462	EIF1B/10289	3	40351484	C	1.21	1.32e-05	1.08	0.209	0.7771	1.375	0.000109	1.01	0.899	0.98
rs78588637	0.02	ENTPD3/956	3	40429586	A	0.96	0.848	0.83	0.354	0.7771	1.262	0.495	0.93	0.835	0.98
rs6808095	0.069	ENTPD3/956|ENTPD3-AS1/285266	3	40442365	G	0.94	0.412	1.04	0.586	0.866692	0.972	0.835	1.22	0.169	0.6422
rs147399746	0.003	ENTPD3/956|ENTPD3-AS1/285266	3	40442458	G	0.91	0.838	0.79	0.621	0.874	1.806	0.472	1.41	0.68	0.98
rs147718780	0.003	ENTPD3/956|ENTPD3-AS1/285266	3	40453361	A	0.95	0.853	1.03	0.934	0.934	0.33	0.286	0.36	0.328	0.779
rs772325075	0.001	ENTPD3/956|ENTPD3-AS1/285266	3	40456311	C	0.48	0.137	0.51	0.175	0.7771	1.18	0.81	1.43	0.602	0.98
rs138605420	0.061	ENTPD3/956|ENTPD3-AS1/285266	3	40457487	A	1.05	0.679	0.9	0.378	0.7771	1.567	0.0129	1.18	0.394	0.880706
rs544397143	0.001	ENTPD3/956|ENTPD3-AS1/285266	3	40464310	T	1.21	0.634	1.29	0.539	0.853417	2.966	0.0487	3.62	0.02	0.40812
rs538014077	0.001	ENTPD3/956|ENTPD3-AS1/285266	3	40464463	A	1.65	0.306	1.75	0.248	0.7771	1.484	0.639	1.71	0.525	0.98
rs138106324	0.002	ENTPD3/956|ENTPD3-AS1/285266	3	40465404	A	0.74	0.517	0.83	0.686	0.906865	0.834	0.82	1.12	0.891	0.98
rs75824302	0.019	ENTPD3/956|ENTPD3-AS1/285266	3	40466308	T	0.9	0.35	0.97	0.79	0.906865	0.896	0.609	1.08	0.733	0.98
rs74986434	0.002	ENTPD3/956|ENTPD3-AS1/285266	3	40468756	C	0.64	0.0403	0.67	0.0693	0.7771	0.261	0.0266	0.28	0.0375	0.40812
rs2276868	1	RPL14/9045	3	40498845	T	1.24	4.16e-07	NA	NA	NA	1.575	2.3e-08	NA	NA	NA
rs115707366	0.015	RPL14/9045	3	40498861	T	0.92	0.609	1.03	0.861	0.906865	1.355	0.276	1.75	0.0507	0.40812
rs2276869	0.212	RPL14/9045	3	40498920	T	1.24	0.00115	1.08	0.308	0.7771	1.608	7.26e-05	1.24	0.105	0.57
rs150726136	0.002	RPL14/9045	3	40499565	G	0.98	0.946	1.07	0.857	0.906865	1.141	0.841	1.39	0.613	0.98
rs4128740	0.581	ZNF619/285267	3	40519532	A	0.84	1.84e-05	0.96	0.484	0.836	0.653	1.84e-07	0.81	0.0838	0.530733
rs9852518	0.042	ZNF619/285267	3	40523409	G	0.98	0.812	1.08	0.401	0.7771	0.984	0.926	1.23	0.263	0.768769
rs202034818	0.008	ZNF619/285267	3	40529139	A	0.65	0.0972	0.74	0.259	0.7771	0.703	0.478	0.91	0.851	0.98
rs6790578	0.091	ZNF620/253639	3	40552916	C	0.9	0.0168	0.96	0.366	0.7771	0.791	0.00474	0.9	0.205	0.708182
rs367583735	0.007	ZNF620/253639	3	40554053	T	1.27	0.281	1.4	0.128	0.7771	1.032	0.946	1.3	0.564	0.98
rs13095915	0.008	ZNF620/253639	3	40557328	C	1.14	0.0213	1.11	0.065	0.7771	1.093	0.413	1.01	0.943	0.98
rs35217513	0.008	ZNF620/253639	3	40557443	A	1.13	0.0367	1.1	0.103	0.7771	1.079	0.484	0.99	0.963	0.98
rs74970181	0.007	ZNF620/253639	3	40558150	C	0.96	0.53	0.99	0.842	0.906865	1.21	0.12	1.27	0.0502	0.40812
rs117530694	0.003	ZNF621/285268	3	40567407	C	0.96	0.899	1.05	0.883	0.906865	0.842	0.825	1.07	0.928	0.98
rs117655885	0.027	ZNF621/285268	3	40573556	G	0.93	0.502	1.02	0.864	0.906865	1.077	0.704	1.32	0.168	0.6422
rs35633370	0	ZNF621/285268	3	40573744	G	1.07	0.169	1.07	0.174	0.7771	1.163	0.0815	1.13	0.15	0.6422
rs78247822	0	ZNF621/285268	3	40573920	T	0.71	0.0586	0.72	0.0668	0.7771	0.439	0.0433	0.45	0.0537	0.40812
rs182765601	0.006	ZNF621/285268	3	40574466	C	0.96	0.893	0.85	0.593	0.866692	1.541	0.446	1.14	0.826	0.98
rs542425926	0.005	ZNF621/285268	3	40575456	G	1.59	0.336	1.36	0.524	0.853417	1.822	0.474	1.31	0.751	0.98
Notes: CHR, chromosome; BP, base position; A1, target allele; ALLNPC, all NPC samples in the discovery stage; FHNPC, NPC cases with a familial NPC history; before conditioning, original results; after conditioning, results in conditional analysis; OR, odds ratio; FDR, adjusted P value using the FDR method.

### Sheet: S3
Table S3. Association of rs1050462 with NPC in models that condition on published HLA SNVs
Published HLA SNV to be conditioned on	OR of rs1050462	SE of rs1050462	Lower OR of rs1050462	Upper OR of rs1050462	P of rs1050462
rs9268644	0.5855	0.06492	0.5155	0.665	1.66e-16
rs28421666	0.5887	0.06494	0.5183	0.6686	3.38e-16
rs2251830	0.5974	0.06446	0.5265	0.6779	1.34e-15
rs9261506	0.6033	0.06451	0.5316	0.6846	4.74e-15
rs9261567	0.6043	0.06442	0.5326	0.6857	5.39e-15
rs3129055	0.6089	0.06483	0.5363	0.6914	1.97e-14
rs29232	0.6084	0.0651	0.5356	0.6912	2.32e-14
rs29230	0.6135	0.06463	0.5405	0.6963	4.04e-14
rs2076483	0.6135	0.06463	0.5405	0.6964	4.06e-14
rs2267633	0.6135	0.06463	0.5405	0.6964	4.06e-14
rs2844484	0.6119	0.06572	0.5379	0.696	7.75e-14
rs3131875	0.6255	0.0649	0.5508	0.7103	4.84e-13
rs16896923	0.632	0.06505	0.5563	0.7179	1.72e-12
rs1611163	0.6342	0.06503	0.5583	0.7204	2.48e-12
rs5009448	0.6347	0.06497	0.5588	0.7209	2.63e-12
rs3869062	0.6402	0.06509	0.5636	0.7274	7.33e-12
rs2893999	0.6405	0.06512	0.5637	0.7277	7.83e-12
rs7747253	0.6445	0.06569	0.5666	0.7331	2.28e-11
rs9357092	0.6468	0.06539	0.569	0.7352	2.66e-11
rs417162	0.6496	0.06545	0.5714	0.7385	4.34e-11
rs2860580	0.65	0.06543	0.5718	0.739	4.61e-11
rs2975042	0.65	0.06551	0.5717	0.739	4.82e-11
rs2517713	0.6507	0.06547	0.5723	0.7398	5.24e-11
rs9260734	0.6553	0.06548	0.5764	0.745	1.08e-10
rs2596506	0.6478	0.06796	0.567	0.74	1.66e-10
rs9265975	0.662	0.07031	0.5768	0.7598	4.43e-09
rs2894207	0.7238	0.073	0.6274	0.8352	9.55e-06
rs2523589	0.6918	0.08863	0.5815	0.8231	3.23e-05
Notes: OR, odds ratio; SE, standard error of the estimate; Lower OR, lower limit of the 95% confidence interval of odd ratio; Upper OR, upper limit of the 95% confidence interval of odds ratio.

### Sheet: S4
Table S4. Gene-based association results for previously identified genes.
PMID of source study	Gene	P	Test	Patient group	SNP group
26951679	MST1R	0.0257857	Burden	ALLNPC	coding affecting SNV
36066420	RAD54L	0.00988819	Burden	FHNPC	ALLSNV
36066420	EML2	0.0198607	Burden ( C+R)	FHNPC	ALLSNV
36066420	CEP152	0.364754	SKAT	FHNPC	coding affecting SNV
36066420	LRRC19	0.110912	Burden	FHNPC	coding affecting SNV
36116213	POLN	0.00976182	Burden	FHNPC	coding affecting SNV
Notes: Burden (C+R), burden test for the combined effect of common (C) and rare (R) variants; SKAT, SNP-set (Sequence) Kernel Association Test; ALLSNV, all SNVs.

### Sheet: S5
Table S5. Significant pathways associated with NPC.
NPC group	Pathway	Best method	P	Adjusted P (FDR)
ALLNPC	GO_LEUKOCYTE_ADHESION_TO_VASCULAR_ENDOTHELIAL_CELL	SKAT(C+R)	4.37e-06	0.0258137
ALLNPC	GO_CELLULAR_EXTRAVASATION	SKAT(C+R)	8.79e-06	0.0258137
ALLNPC	GO_COATED_PIT	SKAT(C+R)	1.25e-05	0.0258137
ALLNPC	GO_REGULATION_OF_LIPASE_ACTIVITY	SKAT(C+R)	3.03e-05	0.031511
ALLNPC	BIOCARTA_MONOCYTE_PATHWAY	SKAT(C+R)	3.27e-05	0.031511
ALLNPC	GO_ACTIVATION_OF_PHOSPHOLIPASE_C_ACTIVITY	SKAT(C+R)	3.27e-05	0.031511
ALLNPC	GO_REGULATION_OF_PHOSPHOLIPASE_C_ACTIVITY	SKAT(C+R)	4.15e-05	0.031511
ALLNPC	NOTCH_DN.V1_DN	SKAT(C+R)	4.58e-05	0.031511
ALLNPC	GO_RESPONSE_TO_INTERLEUKIN_1	SKAT(C+R)	5.04e-05	0.031511
ALLNPC	GO_HETEROPHILIC_CELL_CELL_ADHESION_VIA_PLASMA_MEMBRANE_CELL_ADHESION_MOLECULES	SKAT(C+R)	5.31e-05	0.031511
ALLNPC	GO_POSITIVE_REGULATION_OF_LIPASE_ACTIVITY	SKAT(C+R)	5.95e-05	0.031511
ALLNPC	GO_POSITIVE_REGULATION_OF_PHOSPHOLIPASE_ACTIVITY	SKAT(C+R)	6.59e-05	0.031511
ALLNPC	GO_PHOSPHOLIPASE_BINDING	SKAT(C+R)	6.6e-05	0.031511
ALLNPC	GO_TRANSCRIPTION_INITIATION_FROM_RNA_POLYMERASE_II_PROMOTER	SKAT(C+R)	7.21e-05	0.031965
ALLNPC	GO_REGULATION_OF_PHOSPHOLIPASE_ACTIVITY	SKAT(C+R)	8.04e-05	0.0332514
ALLNPC	KEGG_CELL_ADHESION_MOLECULES_CAMS	SKAT(C+R)	0.000123489	0.0461186
ALLNPC	GO_PLASMA_MEMBRANE_RAFT	SKAT(C+R)	0.000131247	0.0461186
ALLNPC	GO_DRUG_BINDING	SKAT(C+R)	0.000136843	0.0461186
ALLNPC	GO_REGULATION_OF_EPITHELIAL_CELL_DIFFERENTIATION	Burden(C+R)	0.00014124	0.0461186
ALLNPC	GO_NF_KAPPAB_BINDING	Burden(C+R)	0.000161067	0.0485948
ALLNPC	GO_POSITIVE_REGULATION_OF_RECEPTOR_INTERNALIZATION	SKAT(C+R)	0.000168029	0.0485948
ALLNPC	GO_LEUKOCYTE_MIGRATION_INVOLVED_IN_INFLAMMATORY_RESPONSE	SKAT(C+R)	0.000172322	0.0485948
FHNPC	GO_NUCLEAR_ENVELOPE_ORGANIZATION	Burden(C+R)	2.53e-06	0.0129403
FHNPC	GO_REGULATION_OF_EXTENT_OF_CELL_GROWTH	Burden(C+R)	4.46e-06	0.0129403
FHNPC	GO_NUCLEUS_ORGANIZATION	Burden(C+R)	6.26e-06	0.0129403
FHNPC	GO_PEPTIDYL_ARGININE_MODIFICATION	Burden(C+R)	9.52e-06	0.0133883
FHNPC	GO_PEPTIDYL_ARGININE_METHYLATION	Burden(C+R)	1.08e-05	0.0133883
FHNPC	GO_REGULATION_OF_CELL_SIZE	Burden(C+R)	2e-05	0.0206904
FHNPC	GO_POSITIVE_REGULATION_OF_AXON_EXTENSION	Burden(C+R)	2.6e-05	0.023039
FHNPC	GO_ORGANIC_HYDROXY_COMPOUND_BIOSYNTHETIC_PROCESS	Burden(C+R)	3.16e-05	0.023039
FHNPC	GO_TRNA_METABOLIC_PROCESS	Burden(C+R)	3.34e-05	0.023039
FHNPC	GO_MEMBRANE_DISASSEMBLY	Burden(C+R)	3.73e-05	0.0231279
FHNPC	REACTOME_NCAM_SIGNALING_FOR_NEURITE_OUT_GROWTH	Burden(C+R)	6.77e-05	0.0291858
FHNPC	REACTOME_HOST_INTERACTIONS_OF_HIV_FACTORS	Burden(C+R)	6.9e-05	0.0291858
FHNPC	GO_NEGATIVE_REGULATION_OF_CELL_PROJECTION_ORGANIZATION	Burden(C+R)	6.93e-05	0.0291858
FHNPC	REACTOME_SIGNALING_BY_PDGF	Burden(C+R)	6.95e-05	0.0291858
FHNPC	GO_EXTRACELLULAR_MATRIX_COMPONENT	Burden(C+R)	7.34e-05	0.0291858
FHNPC	GO_TISSUE_HOMEOSTASIS	SKAT(C+R)	7.53e-05	0.0291858
FHNPC	GO_STEROID_BIOSYNTHETIC_PROCESS	Burden(C+R)	8.1e-05	0.0295597
FHNPC	GO_RIBONUCLEOPROTEIN_COMPLEX_LOCALIZATION	Burden(C+R)	8.68e-05	0.0299204
FHNPC	GO_POSITIVE_REGULATION_OF_RECEPTOR_MEDIATED_ENDOCYTOSIS	SKAT(C+R)	0.000110345	0.0352618
FHNPC	GO_COATED_PIT	SKAT(C+R)	0.000113674	0.0352618
FHNPC	KEGG_ALZHEIMERS_DISEASE	Burden(C+R)	0.000120339	0.0353319
FHNPC	GO_BASEMENT_MEMBRANE	Burden(C+R)	0.00012529	0.0353319
FHNPC	GO_REGULATION_OF_RECEPTOR_MEDIATED_ENDOCYTOSIS	SKAT(C+R)	0.000137576	0.0368253
FHNPC	GO_NUCLEAR_EXPORT	Burden(C+R)	0.000142458	0.0368253
FHNPC	REACTOME_NCAM1_INTERACTIONS	Burden(C+R)	0.000168131	0.0417234
FHNPC	TBK1.DN.48HRS_DN	SKAT(C+R)	0.0001961	0.0467925
FHNPC	GO_CILIUM_ORGANIZATION	Burden(C+R)	0.000228586	0.0490427
FHNPC	GO_B_CELL_ACTIVATION	Burden(C+R)	0.000236747	0.0490427
FHNPC	GO_REGULATION_OF_AXONOGENESIS	Burden(C+R)	0.000238632	0.0490427
FHNPC	GO_POSITIVE_REGULATION_OF_DEVELOPMENTAL_GROWTH	Burden(C+R)	0.000245684	0.0490427
FHNPC	GO_BETA_CATENIN_BINDING	Burden(C+R)	0.000248739	0.0490427
FHNPC	GO_REGULATION_OF_PHOSPHOLIPASE_ACTIVITY	SKAT(C+R)	0.000257934	0.0490427
FHNPC	BMI1_DN.V1_DN	Burden(C+R)	0.000269912	0.0490427
FHNPC	GO_NEGATIVE_REGULATION_OF_CARTILAGE_DEVELOPMENT	Burden(C+R)	0.000278353	0.0490427
FHNPC	GO_S_ADENOSYLMETHIONINE_DEPENDENT_METHYLTRANSFERASE_ACTIVITY	Burden(C+R)	0.00028759	0.0490427
FHNPC	KEGG_MATURITY_ONSET_DIABETES_OF_THE_YOUNG	SKAT(C+R)	0.000290256	0.0490427
FHNPC	GO_NEGATIVE_REGULATION_OF_CELL_MORPHOGENESIS_INVOLVED_IN_DIFFERENTIATION	Burden(C+R)	0.00029454	0.0490427
FHNPC	GO_POSITIVE_REGULATION_OF_CELL_GROWTH	Burden(C+R)	0.00030368	0.0490427
FHNPC	GO_NEGATIVE_REGULATION_OF_NEURON_DIFFERENTIATION	Burden(C+R)	0.000308296	0.0490427
Notes: ALLNPC, all NPC samples in the discovery stage; FHNPC, NPC cases with a familial NPC history; SKAT(C+R): SNP-set (Sequence) Kernel Association Test for the combined effect of common (C) and rare (R) variants; Burden(C+R), burden test for the combined effect of common (C) and rare (R) variants.

### Sheet: S6
Table S6. The original and conditional (condition on rs2276868) association test results for the constituent SNVs(MAF>0.001) of RPL14.
Variant ID	MAF	R2 with rs2276868	CHR	BP	A1	before_conditioning_OR	before_conditioning_SE	before_conditioning_lower_OR	before_conditioning_uppper_OR	before_conditioning_P	after_conditioning_OR	after_conditioning_SE	after_conditioning_lower_OR	after_conditioning_upper_OR	after_conditioning_P	after_conditioning_FDR
rs2276868	0.3567	1	3	40498845	T	1.242	0.04286	1.142	1.351	4.16e-07	NA	NA	NA	NA	NA	NA
rs115707366	0.01569	0.0150124	3	40498861	T	0.917	0.1695	0.6578	1.278	0.6094	1.031	0.1717	0.736	1.443	0.8607	0.8607
rs2276869	0.1013	0.21219	3	40498920	T	1.244	0.06726	1.091	1.42	0.001154	1.08	0.07578	0.9312	1.253	0.3084	0.8607
rs150726136	0.003656	0.00242609	3	40499565	G	0.9766	0.3475	0.4942	1.93	0.9456	1.065	0.3483	0.538	2.107	0.8571	0.8607
Notes: MAF, minor allele frequency; CHR, chromosome; BP, base position; A1, target allele; before conditioning, original results; after conditioning, results in conditional analysis; OR, odds ratio; SE, standard error of the estimate; lower OR, lower limit of the 95% confidence interval of odd ratio; upper OR, upper limit of the 95% confidence interval of odds ratio; FDR, adjusted P value using the FDR method.

### Sheet: S7
Table S7. The original and conditional (condition on rs5361) association test results for the constituent SNVs(MAF>0.001) of SELE.
Variant ID	MAF	R2 with rs5361	R2 with rs3917410	CHR	BP	A1	before_conditioning_OR	before_conditioning_SE	before_conditioning_lower_OR	before_conditioning_upper_OR	before_conditioning_P	after_conditioning_OR	after_conditioning_SE	after_conditioning_lower_OR	after_conditioning_upper_OR	after_conditioning_P	after_conditioning_FDR
rs5356	0.1968	0.00226087	0.00233551	1	169694918	G	0.9015	0.05235	0.8136	0.9989	0.04755	0.9089	0.0525	0.82	1.007	0.06892	0.248112
rs3917432	0.2069	0.00215495	0.0022307	1	169695110	A	0.8901	0.05176	0.8043	0.9852	0.02456	0.8969	0.05191	0.8101	0.9929	0.03597	0.17253
rs5355	0.05434	0.000604305	0.000620413	1	169695870	A	0.9606	0.09075	0.8041	1.148	0.6578	0.9705	0.09087	0.8121	1.16	0.7415	0.9846
rs748808507	0.001074	4.78719e-05	4.85822e-05	1	169695969	G	0.8953	0.619	0.2661	3.012	0.8581	0.9122	0.6191	0.2711	3.069	0.882	0.9846
rs3917428	0.2079	0.0020131	0.00208832	1	169695984	A	0.8921	0.05118	0.807	0.9862	0.0257	0.8988	0.05132	0.8128	0.9939	0.03754	0.17253
rs3917425	0.00605	0.991191	1	1	169696754	T	2.553	0.2248	1.643	3.967	3.06e-05	NA	NA	NA	NA	NA	NA
rs5368	0.2122	0.00218885	0.00226631	1	169696946	A	0.8926	0.05095	0.8078	0.9863	0.02575	0.8996	0.05109	0.8139	0.9943	0.03834	0.17253
rs187194847	0.0174	0.000658338	0.000663481	1	169697013	G	0.7722	0.1694	0.554	1.076	0.1271	0.7869	0.1695	0.5645	1.097	0.1573	0.4719
rs5367	0.006014	0.991191	1	1	169697076	G	2.562	0.2249	1.649	3.981	2.88e-05	1191000	724.1	0	Inf	0.9846	0.9846
rs3917458	0.05434	0.000607383	0.000623553	1	169697117	T	0.9646	0.09067	0.8075	1.152	0.691	0.9745	0.0908	0.8157	1.164	0.7763	0.9846
rs3917424	0.006014	0.991191	1	1	169697166	C	2.562	0.2249	1.649	3.981	2.88e-05	1191000	724.1	0	Inf	0.9846	0.9846
rs773134869	0.0006449	0.000113675	0.000115363	1	169698498	T	5.865	0.6241	1.726	19.93	0.004589	5.976	0.624	1.759	20.3	0.004173	0.075114
rs201383764	0.001289	7.85087e-05	7.96742e-05	1	169698499	A	1.205	0.5109	0.4428	3.281	0.7147	1.23	0.511	0.4519	3.349	0.6852	0.9846
rs3917456	0.0006443	4.78719e-05	4.85822e-05	1	169698530	T	1.844	0.6947	0.4724	7.194	0.3786	1.875	0.6947	0.4806	7.319	0.3654	0.9396
rs752115354	0.001289	4.78719e-05	4.85822e-05	1	169698774	A	0.7019	0.6233	0.2069	2.381	0.5701	0.7159	0.6233	0.211	2.429	0.5918	0.9846
rs5363	0.006016	0.991191	1	1	169698789	G	2.561	0.2249	1.648	3.98	2.89e-05	NA	NA	NA	NA	NA	NA
rs202228237	0.001074	5.22553e-05	5.30309e-05	1	169699650	T	1.056	0.5961	0.3283	3.397	0.9272	1.076	0.5961	0.3347	3.462	0.9016	0.9846
rs5362	0.006016	0.991116	1	1	169700961	G	2.531	0.2253	1.628	3.936	3.75e-05	NA	NA	NA	NA	NA	NA
rs5361	0.006014	1	0.991191	1	169701060	G	2.544	0.2252	1.636	3.956	3.38e-05	NA	NA	NA	NA	NA	NA
rs3917410	0.006019	0.991191	1	1	169701108	G	2.572	0.2249	1.655	3.996	2.68e-05	NA	NA	NA	NA	NA	NA
rs1800016	0.006014	0.981674	0.990876	1	169701901	C	2.519	0.2263	1.616	3.924	4.47e-05	1.307	1.64	0.05255	32.52	0.8702	0.9846
rs1800015	0.006014	0.981674	0.990876	1	169701904	C	2.519	0.2263	1.616	3.924	4.47e-05	1.307	1.64	0.05255	32.52	0.8702	0.9846
rs1805193	0.006014	0.982157	0.991116	1	169702772	A	2.498	0.2256	1.605	3.887	4.98e-05	1.303	1.638	0.05256	32.29	0.8718	0.9846
Notes: yellow highlight, variants in nearly complete LD (R2 > 0.99) with the sentinel SNV rs3917410; MAF, minor allele frequency; CHR, chromosome; BP, base position; A1, target allele; before conditioning, original results; after conditioning, results in conditional analysis; OR, odds ratio; SE, standard error of the estimate; lower OR, lower limit of the 95% confidence interval of odd ratio; upper OR, upper limit of the 95% confidence interval of odds ratio; FDR, adjusted P value using the FDR method.

### Sheet: S8
Table S8. The original association test results for the constituent SNVs (MAF>0.001) of FGFR3.
Variant ID	MAF	CHR	BP	A1	OR	SE	Lower OR	Upper OR	P
rs3135868	0.02687	4	1801542	G	0.8442	0.1304	0.6537	1.09	0.194
rs142805104	0.001074	4	1805421	A	1.409	0.5676	0.4632	4.286	0.5458
rs188723332	0.001933	4	1805473	A	0.2877	0.6073	0.08751	0.9461	0.04025
rs2305185	0.04725	4	1805478	T	0.9805	0.09867	0.8081	1.19	0.8418
rs147833498	0.001503	4	1805511	A	1.246	0.4964	0.4709	3.296	0.6579
rs533316478	0.005584	4	1806208	T	0.5502	0.3009	0.3051	0.9922	0.04704
rs537058860	0.004301	4	1807224	T	0.7364	0.3392	0.3788	1.432	0.3671
rs573387724	0.002364	4	1807252	A	0.6902	0.4355	0.294	1.621	0.3947
rs769464095	0.001933	4	1807607	A	0.2944	0.7984	0.06157	1.408	0.1257
rs373601917	0.005801	4	1809390	T	0.7819	0.2746	0.4565	1.339	0.3704
rs574504441	0.007106	4	1809471	A	0.6359	0.2616	0.3808	1.062	0.08354
rs181727722	0.006536	4	1810409	A	1.26	0.2489	0.7735	2.052	0.3532
Notes: MAF, minor allele frequency; CHR, chromosome; BP, base position; A1, target allele; before conditioning, original results; after conditioning, results in conditional analysis; OR, odds ratio; SE, standard error of the estimate; lower OR, lower limit of the 95% confidence interval of odd ratio; upper OR, upper limit of the 95% confidence interval of odds ratio.

### Sheet: S9
Table S9. The original association test results for the constituent SNVs (MAF>0.001) of NOTCH3.
Variant ID	MAF	CHR	BP	A1	OR	SE	Lower OR	Upper OR	P
rs2074618	0.221	19	15276143	C	0.84	0.0508	0.7604	0.928	0.0006007
rs554059112	0.002796	19	15276193	A	1.136	0.3907	0.5283	2.444	0.7437
rs1548555	0.2182	19	15278057	A	0.8493	0.05109	0.7684	0.9388	0.001389
rs200572331	0.0008591	19	15281108	A	1.19	0.6334	0.344	4.119	0.7831
rs773220215	0.003224	19	15285251	T	1.069	0.3574	0.5307	2.154	0.8515
rs10422818	0.2208	19	15285272	T	0.8496	0.05072	0.7692	0.9384	0.001308
rs78907190	0.003866	19	15289763	A	1.971	0.2833	1.131	3.435	0.01659
rs200504060	0.01032	19	15290031	A	0.6934	0.234	0.4384	1.097	0.1176
rs56061231	0.44	19	15290125	G	0.9671	0.04191	0.8908	1.05	0.4241
rs1043997	0.2032	19	15292437	T	0.8343	0.05251	0.7527	0.9247	0.0005581
rs201436750	0.001933	19	15292599	A	0.325	0.6789	0.08592	1.23	0.09785
rs372158498	0.002366	19	15298064	A	0.4753	0.4816	0.1849	1.222	0.1225
rs201118034	0.002371	19	15298126	A	1.435	0.4017	0.6528	3.153	0.369
rs75617410	0.03525	19	15298136	A	1.128	0.1097	0.9101	1.399	0.2708
rs10423702	0.1457	19	15300069	T	0.8741	0.0599	0.7773	0.983	0.02471
rs1043994	0.1458	19	15302844	T	0.875	0.05995	0.778	0.9841	0.02594
rs202157633	0.00451	19	15302951	A	0.8757	0.3256	0.4626	1.658	0.6835
rs558093800	0.001503	19	15302979	A	0.7023	0.6127	0.2113	2.334	0.5641
rs3815188	0.3101	19	15303225	A	1.15	0.04458	1.054	1.255	0.001705
Notes: MAF, minor allele frequency; CHR: chromosome; BP, base position; A1, target allele; before conditioning, original results; after conditioning, results in conditional analysis; OR, odds ratio; SE, standard error of the estimate; lower OR, lower limit of the 95% confidence interval of odd ratio; upper OR, upper limit of the 95% confidence interval of odds ratio.

### Sheet: S10
Table S10. Genes associated with susceptibility of cancers and the source studies.
Gene	PMID	Associated disease	Note
SELE	present study	NPC
RPL14	present study	NPC
HLA-DQB1	present study, 36649009	NPC
FGFR3	present study	NPC
NOTCH3	present study	NPC
CDKN2B-AS1	37352861	NPC
PHF2	37352861	NPC
POLN	36116213	NPC
CEP152	36066420	NPC
EML2	36066420	NPC
LRRC19	36066420	NPC	Not detected in NPC tumor scRNAseq dataset
RAD54L	36066420	NPC
HCG17	35414057	NPC
HCG22	35414057	NPC
HCG9	35414057	NPC
HLA-F	35414057	NPC
HLA-G	35414057	NPC
MUC22	35414057	NPC
NFKBIL1	35414057	NPC
TRIM26	35414057	NPC
TRIM40	35414057	NPC	Not detected in NPC tumor scRNAseq dataset
ZFP57	35414057	NPC
ZNR1ASP	35414057	NPC	Not detected in both non-tumor tissue and NPC tumor scRNAseq datasets
ZNRD1ASP	35414057	NPC	Not detected in both non-tumor tissue and NPC tumor scRNAseq datasets
CIITA	27436580	NPC
MST1R	26951679	NPC
CDKN2A	26545403	NPC
CDKN2B	26545403	NPC
CLPTM1L	26545403	NPC
TNFRSF19	26545403	NPC
HLA-A	20512145	NPC
HLA-B	20512145	NPC
HLA-C	20512145	NPC
HLA-DQA1	20512145	NPC
HLA-DRA	20512145	NPC
MECOM	20512145	NPC
GABBR1	19664746	NPC
ITGA9	19478819	NPC
LTA	19478819	NPC
PRKAA1	33002439, 31383772	gastric cancer
MUC1	33002439, 31383772	gastric cancer
NOC3L	33002439, 31383772	gastric cancer
NSUN3	31383772	gastric cancer
LOC285419	31383772	gastric cancer	Not detected in gastric cancer tumor scRNAseq dataset
ANKRD50	33002439, 31383772	gastric cancer
HLA-H	33002439	gastric cancer	Not detected in gastric cancer tumor scRNAseq dataset
PSCA	33002439	gastric cancer
FUBP1	35915169	lung cancer
IRF4	35915169	lung cancer
SECISBP2L	35915169	lung cancer
CCHCR1	35915169	lung cancer
CYP2A6	35915169	lung cancer
FLOT1	35915169	lung cancer
MICE	35915169	lung cancer	Not detected in lung cancer tumor scRNAseq dataset
HLA-J	35915169	lung cancer
LINC00243	35915169	lung cancer
HLA-DRB5	35915169	lung cancer
VARS2	35915169	lung cancer
CYP21A1P	35915169	lung cancer	Not detected in lung cancer tumor scRNAseq dataset
SFTA2	35915169	lung cancer
C4A	35915169	lung cancer
HLA-DQB1-AS1	35915169	lung cancer
HLA-DQB1	35915169	lung cancer
HLA-DRB6	35915169	lung cancer
HLA-DRB1	35915169	lung cancer
DDAH2	35915169	lung cancer
TP63	35915169	lung cancer
TNFRSF6B	35915169	lung cancer
SKIV2L	35915169	lung cancer
HLA-DQA1	35915169	lung cancer
HLA-DQB2	35915169	lung cancer
CCDC97	35915169	lung cancer
RPL23AP1	35915169	lung cancer	Not detected in lung cancer tumor scRNAseq dataset
TNXA	35915169	lung cancer	Not detected in lung cancer tumor scRNAseq dataset
XXbac-BPG154L12.4	35915169	lung cancer
P3H2-AS1	35915169	lung cancer
HLA-DOB	35915169	lung cancer
CYP21A2	35915169	lung cancer
C4B	35915169	lung cancer
LY6G5C	35915169	lung cancer
C6orf48	35915169	lung cancer
PSMA4	35915169	lung cancer
NOTCH4	35915169	lung cancer
LY6G5B	35915169	lung cancer
DCBLD1	35915169	lung cancer
MICAL1	35915169	lung cancer
CTC-490E21.11	35915169	lung cancer	Not detected in lung cancer tumor scRNAseq dataset
MPZL3	35915169	lung cancer
MPZL2	35915169	lung cancer
CCDC25	35915169	lung cancer
AK9	35915169	lung cancer
CHRNA3	35915169	lung cancer
SH3PXD2A	35915169	lung cancer
CTA-292E10.8	35915169	lung cancer	Not detected in lung cancer tumor scRNAseq dataset
STN1	35915169	lung cancer	Not detected in lung cancer tumor scRNAseq dataset
SPSB1	36539618	colorectal cancer
ARHGEF19	36539618	colorectal cancer
WNT4	36539618	colorectal cancer
C1QB	36539618	colorectal cancer
FHL3	36539618	colorectal cancer
C1orf177	36539618	colorectal cancer
RPL5	36539618	colorectal cancer
ACP6	36539618	colorectal cancer
LINGO4	36539618	colorectal cancer
LAMC1	36539618	colorectal cancer
ARPC5	36539618	colorectal cancer
LMOD1	36539618	colorectal cancer
PIK3C2B	36539618	colorectal cancer
DUSP10	36539618	colorectal cancer
FAM98A	36539618	colorectal cancer
ACTR1B	36539618	colorectal cancer
FBLN7	36539618	colorectal cancer
ARHGEF4	36539618	colorectal cancer
TANC1	36539618	colorectal cancer
STK39	36539618	colorectal cancer
SATB2	36539618	colorectal cancer
TMBIM1	36539618	colorectal cancer
CSRNP1	36539618	colorectal cancer
SFMBT1	36539618	colorectal cancer
RFT1	36539618	colorectal cancer
ATXN7	36539618	colorectal cancer
LRIG1	36539618	colorectal cancer
GBE1	36539618	colorectal cancer
BOC	36539618	colorectal cancer
WDR52	36539618	colorectal cancer	Not detected in colonrectal cancer tumor scRNAseq dataset
DIRC2	36539618	colorectal cancer
RYK	36539618	colorectal cancer
SMARCAD1	36539618	colorectal cancer
TET2	36539618	colorectal cancer
UGT8	36539618	colorectal cancer
GAB1	36539618	colorectal cancer
SMAD1	36539618	colorectal cancer
MAB21L2	36539618	colorectal cancer
TERT	36539618	colorectal cancer
TTC33	36539618	colorectal cancer
CDKN2AIPNL	36539618	colorectal cancer
TXNDC15	36539618	colorectal cancer
FBXO38	36539618	colorectal cancer
CDX1	36539618	colorectal cancer
ERGIC1	36539618	colorectal cancer
RREB1	36539618	colorectal cancer
HIVEP1	36539618	colorectal cancer
CDKAL1	36539618	colorectal cancer
ZKSCAN4	36539618	colorectal cancer
TULP1	36539618	colorectal cancer
CDKN1A	36539618	colorectal cancer
TFEB	36539618	colorectal cancer
BMP5	36539618	colorectal cancer
DCBLD1	36539618	colorectal cancer
EPB41L2	36539618	colorectal cancer
TCF21	36539618	colorectal cancer
GNA12	36539618	colorectal cancer
TBRG4	36539618	colorectal cancer
TNS3	36539618	colorectal cancer
WBSCR27	36539618	colorectal cancer
CDK6	36539618	colorectal cancer
TRIM4	36539618	colorectal cancer
LINC00513	36539618	colorectal cancer	Not detected in colonrectal cancer tumor scRNAseq dataset
TOX	36539618	colorectal cancer
UTP23	36539618	colorectal cancer
POU5F1B	36539618	colorectal cancer
DCAF12	36539618	colorectal cancer
LPAR1	36539618	colorectal cancer
BRD3	36539618	colorectal cancer
ITIH5	36539618	colorectal cancer
BAMBI	36539618	colorectal cancer
GPRIN2	36539618	colorectal cancer
A1CF	36539618	colorectal cancer
SFTPA2	36539618	colorectal cancer
LINC01475	36539618	colorectal cancer
CUTC	36539618	colorectal cancer
CNNM2	36539618	colorectal cancer
TCF7L2	36539618	colorectal cancer
RHOG	36539618	colorectal cancer
F2	36539618	colorectal cancer
KBTBD4	36539618	colorectal cancer
FADS3	36539618	colorectal cancer
CNIH2	36539618	colorectal cancer
POLD3	36539618	colorectal cancer
CHRDL2	36539618	colorectal cancer
ME3	36539618	colorectal cancer
TRPC6	36539618	colorectal cancer
C11orf53	36539618	colorectal cancer
COLCA2	36539618	colorectal cancer
TAGLN	36539618	colorectal cancer
BCL9L	36539618	colorectal cancer
ADAMTS15	36539618	colorectal cancer
CCND2	36539618	colorectal cancer
PLEKHG6	36539618	colorectal cancer
LMBR1L	36539618	colorectal cancer
COX14	36539618	colorectal cancer
LIMA1	36539618	colorectal cancer
LRP1	36539618	colorectal cancer
LEMD3	36539618	colorectal cancer
TSPAN8	36539618	colorectal cancer
MAPKAPK5-AS1	36539618	colorectal cancer
SH2B3	36539618	colorectal cancer
ACAD10	36539618	colorectal cancer
CLIP1	36539618	colorectal cancer
STARD13	36539618	colorectal cancer
SMAD9	36539618	colorectal cancer
KLF5	36539618	colorectal cancer
EDNRB	36539618	colorectal cancer
ANKRD10	36539618	colorectal cancer
TOX4	36539618	colorectal cancer
C14orf166	36539618	colorectal cancer
BMP4	36539618	colorectal cancer
DACT1	36539618	colorectal cancer
GREM1	36539618	colorectal cancer
BNIP2	36539618	colorectal cancer
SMAD3	36539618	colorectal cancer
GRAMD2A	36539618	colorectal cancer	Not detected in colonrectal cancer tumor scRNAseq dataset
C15orf39	36539618	colorectal cancer
CDH3	36539618	colorectal cancer
MAF	36539618	colorectal cancer
ATP2C2	36539618	colorectal cancer
CBFA2T3	36539618	colorectal cancer
GLOD4	36539618	colorectal cancer
NXN	36539618	colorectal cancer
LINC00675	36539618	colorectal cancer
LLGL1	36539618	colorectal cancer
PSMC5	36539618	colorectal cancer
SOX9	36539618	colorectal cancer
SETBP1	36539618	colorectal cancer
ACAA2	36539618	colorectal cancer
SMAD4	36539618	colorectal cancer
ATP8B1	36539618	colorectal cancer
SBNO2	36539618	colorectal cancer
FUT3	36539618	colorectal cancer
ICAM3	36539618	colorectal cancer
RHPN2	36539618	colorectal cancer
SPACA4	36539618	colorectal cancer
TRIM28	36539618	colorectal cancer
CRLS1	36539618	colorectal cancer
BMP2	36539618	colorectal cancer
TMX4	36539618	colorectal cancer
MMP24	36539618	colorectal cancer
JPH2	36539618	colorectal cancer
PREX1	36539618	colorectal cancer
TMEM189	36539618	colorectal cancer
PTPN1	36539618	colorectal cancer
PARD6B	36539618	colorectal cancer
GNAS	36539618	colorectal cancer
CABLES2	36539618	colorectal cancer
RBBP8NL	36539618	colorectal cancer
ZNRF3	36539618	colorectal cancer
LIF	36539618	colorectal cancer
PDGFB	36539618	colorectal cancer
RIBC2	36539618	colorectal cancer

### Sheet: S11
Table S11. GO ontology pathways significantly associated with the expression of RPL14 in NPC tumor epithelial cells (scRNA-seq data)
Pathway name	Source database	Correlation coefficent	P	Adjusted P (FDR)
GOBP_RUFFLE_ASSEMBLY	GObp	-0.719284	1.12514e-06	0.00838963
GOBP_VIRAL_TRANSLATION	GObp	0.711803	1.63125e-06	0.00838963
GOBP_RUFFLE_ORGANIZATION	GObp	-0.703904	2.385e-06	0.00838963
GOBP_POLYSACCHARIDE_METABOLIC_PROCESS	GObp	-0.693268	3.90338e-06	0.00983405
GOMF_SMALL_RIBOSOMAL_SUBUNIT_RRNA_BINDING	GOmf	0.682991	6.16274e-06	0.00983405
GOBP_NEGATIVE_REGULATION_OF_PROTEOLYSIS_INVOLVED_IN_PROTEIN_CATABOLIC_PROCESS	GObp	0.682824	6.20773e-06	0.00983405
GOMF_THIOESTERASE_BINDING	GOmf	-0.681683	6.52311e-06	0.00983405
GOBP_POLYSACCHARIDE_CATABOLIC_PROCESS	GObp	-0.675201	8.60845e-06	0.00997802
GOBP_REGULATION_OF_ATPASE_COUPLED_CALCIUM_TRANSMEMBRANE_TRANSPORTER_ACTIVITY	GObp	-0.672882	9.491e-06	0.00997802
GOCC_NEURON_SPINE	GOcc	-0.672359	9.70128e-06	0.00997802
GOBP_CELLULAR_GLUCAN_METABOLIC_PROCESS	GObp	-0.668695	1.12955e-05	0.00997802
GOBP_REGULATION_OF_TRANSLATIONAL_FIDELITY	GObp	0.668587	1.13462e-05	0.00997802
GOBP_CELLULAR_POLYSACCHARIDE_CATABOLIC_PROCESS	GObp	-0.662188	1.47254e-05	0.0113544
GOBP_POSITIVE_REGULATION_OF_ATPASE_COUPLED_CALCIUM_TRANSMEMBRANE_TRANSPORTER_ACTIVITY	GObp	-0.661624	1.50632e-05	0.0113544
GOBP_NEGATIVE_REGULATION_OF_UBIQUITIN_DEPENDENT_PROTEIN_CATABOLIC_PROCESS	GObp	0.654132	2.02695e-05	0.0142603
GOBP_REGULATION_OF_EXOSOMAL_SECRETION	GObp	-0.645781	2.7956e-05	0.0175304
GOMF_DEATH_RECEPTOR_BINDING	GOmf	-0.645514	2.82399e-05	0.0175304
GOBP_CORNIFICATION	GObp	-0.641678	3.26259e-05	0.0176308
GOBP_PURINE_RIBONUCLEOSIDE_CATABOLIC_PROCESS	GObp	0.641656	3.2652e-05	0.0176308
GOMF_PHOSPHATIDYLINOSITOL_3_PHOSPHATE_BINDING	GOmf	-0.639781	3.50145e-05	0.0176308
GOMF_HYDROXYMETHYL_FORMYL_AND_RELATED_TRANSFERASE_ACTIVITY	GOmf	0.638437	3.68017e-05	0.0176308
GOCC_PALMITOYLTRANSFERASE_COMPLEX	GOcc	-0.634528	4.24776e-05	0.0176308
GOBP_RESPONSE_TO_INTERLEUKIN_4	GObp	0.634235	4.2933e-05	0.0176308
GOBP_IRES_DEPENDENT_VIRAL_TRANSLATIONAL_INITIATION	GObp	0.632899	4.50667e-05	0.0176308
GOBP_SERINE_FAMILY_AMINO_ACID_CATABOLIC_PROCESS	GObp	0.632025	4.65145e-05	0.0176308
GOBP_PURINE_NUCLEOSIDE_CATABOLIC_PROCESS	GObp	0.630484	4.917e-05	0.0176308
GOMF_5S_RRNA_BINDING	GOmf	0.63038	4.93539e-05	0.0176308
GOBP_CYTOPLASMIC_SEQUESTERING_OF_NF_KAPPAB	GObp	-0.629791	5.04071e-05	0.0176308
GOBP_MITOCHONDRIAL_TRANSMEMBRANE_TRANSPORT	GObp	0.628249	5.32638e-05	0.0176308
GOBP_KERATINOCYTE_MIGRATION	GObp	-0.62813	5.34909e-05	0.0176308
GOMF_PHOSPHATIDYLINOSITOL_5_PHOSPHATE_BINDING	GOmf	-0.628068	5.36095e-05	0.0176308
GOBP_LABYRINTHINE_LAYER_DEVELOPMENT	GObp	-0.627154	5.53803e-05	0.0176308
GOBP_XMP_METABOLIC_PROCESS	GObp	0.626898	5.5886e-05	0.0176308
GOCC_CORNIFIED_ENVELOPE	GOcc	-0.626295	5.70927e-05	0.0176308
GOBP_POSITIVE_REGULATION_OF_EXOSOMAL_SECRETION	GObp	-0.625121	5.95126e-05	0.0176308
GOBP_PURINE_CONTAINING_COMPOUND_CATABOLIC_PROCESS	GObp	0.624784	6.02233e-05	0.0176308
GOMF_PHOSPHATIDYLINOSITOL_3_5_BISPHOSPHATE_BINDING	GOmf	-0.624042	6.18155e-05	0.0176308
GOBP_POSITIVE_REGULATION_OF_APOPTOTIC_PROCESS_INVOLVED_IN_DEVELOPMENT	GObp	-0.618985	7.37203e-05	0.0204729
GOBP_PEPTIDE_CROSS_LINKING	GObp	-0.617327	7.80519e-05	0.0210274
GOCC_SPINDLE_POLE_CENTROSOME	GOcc	0.615818	8.21912e-05	0.0210274
GOBP_AXONAL_TRANSPORT	GObp	-0.615251	8.37969e-05	0.0210274
GOBP_VESICLE_MEDIATED_TRANSPORT_BETWEEN_ENDOSOMAL_COMPARTMENTS	GObp	-0.614603	8.56684e-05	0.0210274
GOBP_POLYSACCHARIDE_BIOSYNTHETIC_PROCESS	GObp	-0.614599	8.56797e-05	0.0210274
GOCC_AXON_CYTOPLASM	GOcc	-0.613664	8.84435e-05	0.0212124
GOCC_POLE_PLASM	GOcc	-0.610923	9.70161e-05	0.0219979
GOMF_LARGE_RIBOSOMAL_SUBUNIT_RRNA_BINDING	GOmf	0.610363	9.88564e-05	0.0219979
GOBP_GMP_BIOSYNTHETIC_PROCESS	GObp	0.609851	0.000100567	0.0219979
GOBP_AUTOPHAGY_OF_NUCLEUS	GObp	-0.609399	0.000102097	0.0219979
GOBP_LABYRINTHINE_LAYER_MORPHOGENESIS	GObp	-0.608903	0.000103803	0.0219979
GOBP_MAINTENANCE_OF_POSTSYNAPTIC_SPECIALIZATION_STRUCTURE	GObp	-0.608578	0.000104937	0.0219979
GOBP_REGULATION_OF_RUFFLE_ASSEMBLY	GObp	-0.607763	0.000107822	0.0219979
GOBP_REGULATION_OF_BMP_SIGNALING_PATHWAY	GObp	-0.607104	0.000110205	0.0219979
GOCC_PHAGOPHORE_ASSEMBLY_SITE_MEMBRANE	GOcc	-0.607029	0.000110479	0.0219979
GOMF_RRNA_BINDING	GOmf	0.604662	0.000119465	0.0229649
GOMF_MRNA_5_UTR_BINDING	GOmf	0.604599	0.00011971	0.0229649
GOBP_AUTOPHAGOSOME_ORGANIZATION	GObp	-0.604056	0.000121864	0.0229649
GOBP_EXTRACELLULAR_VESICLE_BIOGENESIS	GObp	-0.602103	0.000129908	0.0237261
GOCC_ENDOPLASMIC_RETICULUM_PALMITOYLTRANSFERASE_COMPLEX	GOcc	-0.600992	0.000134691	0.0237261
GOBP_CYTOPLASMIC_SEQUESTERING_OF_TRANSCRIPTION_FACTOR	GObp	-0.600844	0.00013534	0.0237261
GOMF_G_PROTEIN_COUPLED_PURINERGIC_NUCLEOTIDE_RECEPTOR_ACTIVITY	GOmf	-0.599712	0.0001404	0.0237261
GOMF_TFIID_CLASS_TRANSCRIPTION_FACTOR_COMPLEX_BINDING	GOmf	0.599174	0.000142864	0.0237261
GOMF_GALACTOSIDASE_ACTIVITY	GOmf	0.598637	0.000145363	0.0237261
GOBP_POSITIVE_REGULATION_OF_ATP_DEPENDENT_ACTIVITY	GObp	-0.597794	0.00014936	0.0237261
GOBP_G_PROTEIN_COUPLED_PURINERGIC_NUCLEOTIDE_RECEPTOR_SIGNALING_PATHWAY	GObp	-0.59677	0.000154352	0.0237261
GOCC_EUKARYOTIC_TRANSLATION_INITIATION_FACTOR_3_COMPLEX	GOcc	0.596438	0.000156002	0.0237261
GOMF_MOLECULAR_CARRIER_ACTIVITY	GOmf	0.596168	0.000157355	0.0237261
GOBP_REGULATION_OF_MITOTIC_SPINDLE_ASSEMBLY	GObp	-0.596011	0.000158146	0.0237261
GOMF_RIBOSOMAL_LARGE_SUBUNIT_BINDING	GOmf	0.595954	0.000158433	0.0237261
GOMF_JUN_KINASE_BINDING	GOmf	-0.595845	0.000158988	0.0237261
GOBP_POSITIVE_REGULATION_OF_APOPTOTIC_PROCESS_INVOLVED_IN_MORPHOGENESIS	GObp	-0.595823	0.000159097	0.0237261
GOBP_AUTOPHAGOSOME_MATURATION	GObp	-0.595121	0.000162704	0.0237261
GOMF_ATPASE_BINDING	GOmf	-0.594642	0.000165203	0.0237261
GOMF_OXIDIZED_DNA_BINDING	GOmf	0.594309	0.000166961	0.0237261
GOCC_SMALL_RIBOSOMAL_SUBUNIT	GOcc	0.594007	0.000168571	0.0237261
GOBP_REGULATION_OF_ENDODEOXYRIBONUCLEASE_ACTIVITY	GObp	0.593998	0.000168621	0.0237261
GOBP_NEGATIVE_REGULATION_OF_PROTEIN_LOCALIZATION_TO_CELL_SURFACE	GObp	-0.593361	0.000172062	0.0238918
GOBP_MEMBRANE_FISSION	GObp	-0.592632	0.000176076	0.0241316
GOBP_MEMBRANE_DOCKING	GObp	-0.591906	0.000180157	0.0242954
GOBP_CELL_SUBSTRATE_JUNCTION_DISASSEMBLY	GObp	-0.591605	0.000181876	0.0242954
GOCC_POLYSOME	GOcc	0.590308	0.000189444	0.0247509
GOBP_EXONUCLEOLYTIC_CATABOLISM_OF_DEADENYLATED_MRNA	GObp	0.589636	0.000193475	0.0247509
GOBP_REGULATION_OF_RESTING_MEMBRANE_POTENTIAL	GObp	-0.589414	0.000194821	0.0247509
GOBP_NEGATIVE_REGULATION_OF_CENTROSOME_DUPLICATION	GObp	0.589244	0.00019586	0.0247509
GOMF_INWARD_RECTIFIER_POTASSIUM_CHANNEL_ACTIVITY	GOmf	-0.589057	0.000197013	0.0247509
GOBP_LATE_ENDOSOME_TO_VACUOLE_TRANSPORT	GObp	-0.588273	0.000201888	0.025065
GOBP_SUBSTRATE_DEPENDENT_CELL_MIGRATION_CELL_EXTENSION	GObp	-0.586762	0.000211595	0.025449
GOMF_TRANSLATION_ELONGATION_FACTOR_ACTIVITY	GOmf	0.586737	0.000211759	0.025449
GOCC_CUL2_RING_UBIQUITIN_LIGASE_COMPLEX	GOcc	-0.586352	0.0002143	0.025449
GOMF_PHOSPHATIDYLCHOLINE_TRANSFER_ACTIVITY	GOmf	0.586303	0.000214627	0.025449
GOMF_TRNA_BINDING	GOmf	0.584548	0.000226573	0.0264564
GOCC_CYTOPLASMIC_DYNEIN_COMPLEX	GOcc	-0.584231	0.000228794	0.0264564
GOBP_CELLULAR_CARBOHYDRATE_BIOSYNTHETIC_PROCESS	GObp	-0.583759	0.000232142	0.0264564
GOBP_ANTEROGRADE_AXONAL_TRANSPORT	GObp	-0.583617	0.000233151	0.0264564
GOBP_RIBOSOME_ASSEMBLY	GObp	0.582489	0.000241348	0.0267831
GOBP_BRANCHING_INVOLVED_IN_LABYRINTHINE_LAYER_MORPHOGENESIS	GObp	-0.582414	0.000241908	0.0267831
GOBP_REGULATION_OF_KERATINOCYTE_MIGRATION	GObp	-0.581986	0.000245087	0.0267831
GOBP_POSITIVE_REGULATION_OF_ANTIMICROBIAL_HUMORAL_RESPONSE	GObp	-0.58184	0.000246182	0.0267831
GOBP_NEGATIVE_REGULATION_OF_PHOSPHATIDYLINOSITOL_3_KINASE_ACTIVITY	GObp	-0.580307	0.000257938	0.0275567
GOBP_NEGATIVE_REGULATION_OF_RECEPTOR_MEDIATED_ENDOCYTOSIS	GObp	-0.580117	0.000259431	0.0275567
GOBP_VIRAL_RELEASE_FROM_HOST_CELL	GObp	-0.579902	0.000261127	0.0275567
GOBP_RENAL_SYSTEM_VASCULATURE_MORPHOGENESIS	GObp	-0.578956	0.000268719	0.0279922
GOMF_THIAMINE_PYROPHOSPHATE_BINDING	GOmf	0.578506	0.000272392	0.0279922
GOCC_DENDRITIC_SHAFT	GOcc	-0.578276	0.000274293	0.0279922
GOMF_RETROMER_COMPLEX_BINDING	GOmf	-0.577608	0.000279871	0.0279922
GOCC_CYTOSOLIC_SMALL_RIBOSOMAL_SUBUNIT	GOcc	0.577127	0.000283947	0.0279922
GOBP_SULFUR_COMPOUND_CATABOLIC_PROCESS	GObp	0.57706	0.000284518	0.0279922
GOBP_ENDOSOME_TO_LYSOSOME_TRANSPORT	GObp	-0.576458	0.000289707	0.0279922
GOBP_EXTRACELLULAR_EXOSOME_ASSEMBLY	GObp	-0.576302	0.000291066	0.0279922
GOBP_DICARBOXYLIC_ACID_METABOLIC_PROCESS	GObp	0.576271	0.000291331	0.0279922
GOBP_GLYCINE_METABOLIC_PROCESS	GObp	0.57622	0.000291778	0.0279922
GOBP_ENDOCYTIC_RECYCLING	GObp	-0.575875	0.000294806	0.0280278
GOBP_NUCLEAR_TRANSCRIBED_MRNA_CATABOLIC_PROCESS_EXONUCLEOLYTIC	GObp	0.575313	0.000299808	0.0282488
GOBP_PURINE_NUCLEOSIDE_MONOPHOSPHATE_BIOSYNTHETIC_PROCESS	GObp	0.574885	0.00030366	0.0283586
GOCC_PHOSPHATASE_COMPLEX	GOcc	-0.574202	0.000309904	0.0286105
GOBP_TRANSLATIONAL_ELONGATION	GObp	0.573785	0.000313775	0.0286105
GOBP_PLASMA_MEMBRANE_TUBULATION	GObp	-0.573708	0.00031449	0.0286105
GOBP_REGULATION_OF_DEOXYRIBONUCLEASE_ACTIVITY	GObp	0.572531	0.000325669	0.0290121
GOBP_ENDOSOME_TRANSPORT_VIA_MULTIVESICULAR_BODY_SORTING_PATHWAY	GObp	-0.572174	0.000329127	0.0290121
GOBP_NON_LYTIC_VIRAL_RELEASE	GObp	-0.572021	0.000330621	0.0290121
GOMF_G_PROTEIN_ACTIVITY	GOmf	-0.571851	0.000332283	0.0290121
GOBP_VIRAL_TRANSLATIONAL_TERMINATION_REINITIATION	GObp	0.571724	0.00033353	0.0290121
GOBP_LIPOPROTEIN_BIOSYNTHETIC_PROCESS	GObp	-0.571535	0.0003354	0.0290121
GOBP_NEGATIVE_REGULATION_OF_HOMOTYPIC_CELL_CELL_ADHESION	GObp	-0.57078	0.000342951	0.029424
GOCC_NASCENT_POLYPEPTIDE_ASSOCIATED_COMPLEX	GOcc	0.567988	0.000372194	0.0314321
GOBP_RESPONSE_TO_BMP	GObp	-0.56781	0.000374138	0.0314321
GOCC_ESCRT_COMPLEX	GOcc	-0.567641	0.000375982	0.0314321
GOMF_PHOSPHATIDYLINOSITOL_BISPHOSPHATE_BINDING	GOmf	-0.567376	0.000378902	0.0314321
GOBP_N_ACYLETHANOLAMINE_METABOLIC_PROCESS	GObp	-0.56708	0.00038218	0.0314321
GOBP_CARDIAC_NEURAL_CREST_CELL_DIFFERENTIATION_INVOLVED_IN_HEART_DEVELOPMENT	GObp	-0.566896	0.000384226	0.0314321
GOBP_EPIDERMIS_DEVELOPMENT	GObp	-0.566596	0.000387597	0.0314639
GOBP_LATE_ENDOSOME_TO_LYSOSOME_TRANSPORT	GObp	-0.565417	0.000401078	0.0321597
GOBP_RESPONSE_TO_NERVE_GROWTH_FACTOR	GObp	-0.565311	0.000402313	0.0321597
GOBP_POSITIVE_REGULATION_OF_PROTEIN_LOCALIZATION_TO_NUCLEOLUS	GObp	0.564641	0.00041017	0.0321597
GOBP_REGULATION_OF_MUSCLE_HYPERTROPHY	GObp	-0.564539	0.00041139	0.0321597
GOMF_SOLUTE_ANION_ANTIPORTER_ACTIVITY	GOmf	0.564537	0.000411405	0.0321597
GOBP_EPIDERMAL_CELL_DIFFERENTIATION	GObp	-0.56401	0.000417716	0.0324129
GOBP_LIPOPROTEIN_METABOLIC_PROCESS	GObp	-0.563529	0.00042353	0.0324898
GOBP_NEGATIVE_REGULATION_OF_MUSCLE_HYPERTROPHY	GObp	-0.563356	0.000425654	0.0324898
GOBP_NEGATIVE_REGULATION_OF_ACUTE_INFLAMMATORY_RESPONSE	GObp	-0.563102	0.00042877	0.0324898
GOMF_TFIIB_CLASS_TRANSCRIPTION_FACTOR_BINDING	GOmf	0.562919	0.000431022	0.0324898
GOBP_AXO_DENDRITIC_PROTEIN_TRANSPORT	GObp	-0.562434	0.000437073	0.032693
GOBP_MEMBRANE_BIOGENESIS	GObp	-0.562208	0.000439913	0.032693
GOBP_RESPONSE_TO_GLYCOPROTEIN	GObp	0.561751	0.000445702	0.0327844
GOBP_NEGATIVE_REGULATION_OF_SMOOTH_MUSCLE_CELL_APOPTOTIC_PROCESS	GObp	-0.561103	0.000454032	0.0327844
GOBP_FORMATION_OF_CYTOPLASMIC_TRANSLATION_INITIATION_COMPLEX	GObp	0.560961	0.000455872	0.0327844
GOBP_MULTIVESICULAR_BODY_ORGANIZATION	GObp	-0.560877	0.000456967	0.0327844
GOBP_CELL_DIFFERENTIATION_INVOLVED_IN_EMBRYONIC_PLACENTA_DEVELOPMENT	GObp	-0.560675	0.000459608	0.0327844
GOBP_VIRAL_BUDDING	GObp	-0.560662	0.000459784	0.0327844
GOCC_CUL5_RING_UBIQUITIN_LIGASE_COMPLEX	GOcc	-0.560183	0.000466094	0.0330114
GOCC_NEURON_PROJECTION_CYTOPLASM	GOcc	-0.559643	0.000473308	0.0332988
GOBP_KERATINOCYTE_DIFFERENTIATION	GObp	-0.559018	0.000481781	0.0336151
GOBP_NCRNA_EXPORT_FROM_NUCLEUS	GObp	0.558776	0.000485102	0.0336151
GOBP_CYTOKINESIS	GObp	-0.558522	0.000488605	0.0336151
GOBP_REGULATION_OF_VASCULOGENESIS	GObp	-0.558247	0.000492427	0.0336151
GOMF_NUCLEOTIDE_RECEPTOR_ACTIVITY	GOmf	-0.557908	0.000497171	0.0336151
GOCC_ANCHORED_COMPONENT_OF_PLASMA_MEMBRANE	GOcc	-0.557782	0.000498939	0.0336151
GOBP_KERATINIZATION	GObp	-0.557591	0.000501639	0.0336151
GOBP_MULTIVESICULAR_BODY_SORTING_PATHWAY	GObp	-0.55734	0.000505205	0.0336151
GOBP_REGULATION_OF_APOPTOTIC_PROCESS_INVOLVED_IN_DEVELOPMENT	GObp	-0.556353	0.000519451	0.0336151
GOBP_REGULATION_OF_INTRACELLULAR_LIPID_TRANSPORT	GObp	-0.556246	0.000521011	0.0336151
GOBP_EMBRYONIC_PLACENTA_MORPHOGENESIS	GObp	-0.556073	0.000523557	0.0336151
GOCC_RIPOPTOSOME	GOcc	-0.555746	0.000528396	0.0336151
GOBP_ORGANELLE_TRANSPORT_ALONG_MICROTUBULE	GObp	-0.555713	0.00052888	0.0336151
GOBP_PROTEIN_PROCESSING	GObp	-0.555187	0.000536744	0.0336151
GOBP_VACUOLE_ORGANIZATION	GObp	-0.554966	0.000540074	0.0336151
GOBP_CELL_JUNCTION_ASSEMBLY	GObp	-0.554747	0.000543401	0.0336151
GOCC_TRANSLATION_PREINITIATION_COMPLEX	GOcc	0.554719	0.00054382	0.0336151
GOCC_GRANULAR_COMPONENT	GOcc	0.554717	0.000543857	0.0336151
GOBP_MUSCLE_HYPERTROPHY	GObp	-0.554661	0.00054471	0.0336151
GOBP_AXO_DENDRITIC_TRANSPORT	GObp	-0.55464	0.000545018	0.0336151
GOBP_PLACENTA_BLOOD_VESSEL_DEVELOPMENT	GObp	-0.554571	0.000546071	0.0336151
GOCC_DESMOSOME	GOcc	-0.554453	0.000547881	0.0336151
GOBP_RIBOSOMAL_SMALL_SUBUNIT_EXPORT_FROM_NUCLEUS	GObp	0.553761	0.000558575	0.0340731
GOBP_EMBRYONIC_PLACENTA_DEVELOPMENT	GObp	-0.553391	0.000564372	0.0342024
GOBP_POST_EMBRYONIC_CAMERA_TYPE_EYE_DEVELOPMENT	GObp	-0.552968	0.000571047	0.0342024
GOBP_ENERGY_RESERVE_METABOLIC_PROCESS	GObp	-0.55281	0.000573573	0.0342024
GOBP_POSITIVE_REGULATION_OF_TRANSMEMBRANE_TRANSPORT	GObp	-0.552398	0.000580176	0.0342024
GOBP_REGULATION_OF_LUNG_BLOOD_PRESSURE	GObp	-0.551985	0.00058687	0.0342024
GOBP_POSITIVE_REGULATION_OF_PROTEIN_EXPORT_FROM_NUCLEUS	GObp	-0.551881	0.000588559	0.0342024
GOMF_STRUCTURAL_CONSTITUENT_OF_MYELIN_SHEATH	GOmf	-0.551793	0.000590004	0.0342024
GOBP_POSITIVE_REGULATION_OF_CELL_SUBSTRATE_JUNCTION_ORGANIZATION	GObp	-0.55161	0.000592993	0.0342024
GOBP_PROTEIN_LOCALIZATION_TO_SYNAPSE	GObp	-0.551406	0.000596356	0.0342024
GOBP_POSITIVE_REGULATION_OF_BLOOD_VESSEL_ENDOTHELIAL_CELL_MIGRATION	GObp	-0.551268	0.000598635	0.0342024
GOBP_RIBOSOMAL_LARGE_SUBUNIT_ASSEMBLY	GObp	0.55117	0.00060027	0.0342024
GOCC_EUKARYOTIC_TRANSLATION_INITIATION_FACTOR_3_COMPLEX_EIF3M	GOcc	0.550733	0.000607574	0.0342024
GOBP_MRNA_5_SPLICE_SITE_RECOGNITION	GObp	0.550466	0.000612065	0.0342024
GOBP_ENDOSOMAL_TRANSPORT	GObp	-0.550418	0.000612879	0.0342024
GOBP_SKIN_DEVELOPMENT	GObp	-0.550247	0.000615771	0.0342024
GOBP_ONE_CARBON_METABOLIC_PROCESS	GObp	0.550136	0.000617666	0.0342024
GOBP_PLACENTA_DEVELOPMENT	GObp	-0.549731	0.000624601	0.0342024
GOBP_RHO_PROTEIN_SIGNAL_TRANSDUCTION	GObp	-0.549678	0.000625514	0.0342024
GOBP_PROTEIN_CONTAINING_COMPLEX_DISASSEMBLY	GObp	-0.549555	0.000627635	0.0342024
GOMF_CYCLIN_DEPENDENT_PROTEIN_KINASE_ACTIVITY	GOmf	0.549552	0.000627691	0.0342024
GOBP_ESCRT_COMPLEX_DISASSEMBLY	GObp	-0.549477	0.00062898	0.0342024
GOMF_CHLORIDE_TRANSMEMBRANE_TRANSPORTER_ACTIVITY	GOmf	-0.54922	0.000633449	0.0342024
GOBP_LOW_DENSITY_LIPOPROTEIN_PARTICLE_CLEARANCE	GObp	-0.548992	0.000637426	0.0342024
GOBP_REGULATION_OF_PRESYNAPSE_ORGANIZATION	GObp	-0.548721	0.000642195	0.0342024
GOBP_REGULATION_OF_CHAPERONE_MEDIATED_AUTOPHAGY	GObp	0.548654	0.000643367	0.0342024
GOBP_PROTEIN_LOCALIZATION_TO_PRESYNAPSE	GObp	-0.548316	0.000649373	0.0342024
GOBP_GAS_HOMEOSTASIS	GObp	-0.548275	0.000650108	0.0342024
GOBP_CELLULAR_RESPONSE_TO_LOW_DENSITY_LIPOPROTEIN_PARTICLE_STIMULUS	GObp	-0.548148	0.000652362	0.0342024
GOBP_LYMPHOCYTE_APOPTOTIC_PROCESS	GObp	0.548019	0.000654684	0.0342024
GOBP_UBIQUITIN_DEPENDENT_SMAD_PROTEIN_CATABOLIC_PROCESS	GObp	-0.54767	0.000660974	0.0343609
GOMF_HYDROLASE_ACTIVITY_ACTING_ON_ETHER_BONDS	GOmf	0.54736	0.000666605	0.0344426
GOBP_AMINOACYL_TRNA_METABOLISM_INVOLVED_IN_TRANSLATIONAL_FIDELITY	GObp	0.547224	0.000669073	0.0344426
GOBP_GLOMERULUS_VASCULATURE_MORPHOGENESIS	GObp	-0.546876	0.000675464	0.0346028
GOMF_POTASSIUM_CHANNEL_REGULATOR_ACTIVITY	GOmf	-0.546371	0.000684848	0.0347547
GOBP_PROTEIN_LOCALIZATION_TO_ENDOSOME	GObp	-0.546362	0.000685016	0.0347547
GOMF_MAP_KINASE_ACTIVITY	GOmf	-0.546043	0.000690991	0.0348901
GOBP_MEMBRANE_FUSION	GObp	-0.545716	0.000697171	0.0349642
GOMF_INTERLEUKIN_1_BINDING	GOmf	-0.545473	0.000701795	0.0349642
GOBP_POSITIVE_REGULATION_OF_DEOXYRIBONUCLEASE_ACTIVITY	GObp	0.545356	0.000704019	0.0349642
GOBP_AMP_METABOLIC_PROCESS	GObp	0.545192	0.000707163	0.0349642
GOBP_DE_NOVO_AMP_BIOSYNTHETIC_PROCESS	GObp	0.544873	0.000713319	0.0349642
GOCC_AMPHISOME_MEMBRANE	GOcc	-0.544759	0.000715537	0.0349642
GOBP_REGULATION_OF_FILOPODIUM_ASSEMBLY	GObp	-0.544447	0.000721617	0.0349642
GOBP_NUCLEAR_MEMBRANE_REASSEMBLY	GObp	-0.544273	0.000725012	0.0349642
GOBP_NEGATIVE_REGULATION_OF_CELLULAR_RESPIRATION	GObp	0.543988	0.000730634	0.0349642
GOBP_NUCLEAR_MEMBRANE_ORGANIZATION	GObp	-0.543873	0.000732907	0.0349642
GOBP_LATE_ENDOSOME_TO_VACUOLE_TRANSPORT_VIA_MULTIVESICULAR_BODY_SORTING_PATHWAY	GObp	-0.54372	0.000735939	0.0349642
GOBP_DENDRITIC_SPINE_DEVELOPMENT	GObp	-0.543694	0.000736467	0.0349642
GOBP_PURINE_NUCLEOBASE_METABOLIC_PROCESS	GObp	0.543367	0.000743007	0.0349642
GOBP_RIBONUCLEOSIDE_MONOPHOSPHATE_BIOSYNTHETIC_PROCESS	GObp	0.543261	0.000745139	0.0349642
GOBP_NEGATIVE_REGULATION_OF_INTERLEUKIN_1_MEDIATED_SIGNALING_PATHWAY	GObp	-0.543125	0.000747873	0.0349642
GOBP_ALPHA_AMINO_ACID_CATABOLIC_PROCESS	GObp	0.543112	0.000748135	0.0349642
GOBP_REGULATION_OF_ENDOSOME_ORGANIZATION	GObp	-0.542906	0.000752312	0.0349642
GOCC_KINETOCHORE_MICROTUBULE	GOcc	-0.542521	0.000760154	0.0349642
GOBP_REGULATION_OF_VACUOLE_ORGANIZATION	GObp	-0.542408	0.000762463	0.0349642
GOBP_CHLORIDE_TRANSPORT	GObp	-0.542356	0.000763542	0.0349642
GOBP_RRNA_3_END_PROCESSING	GObp	0.542322	0.000764232	0.0349642
GOBP_NEGATIVE_REGULATION_OF_DENDRITE_DEVELOPMENT	GObp	-0.542268	0.00076535	0.0349642
GOBP_MICROTUBULE_BASED_PROTEIN_TRANSPORT	GObp	-0.541749	0.0007761	0.0350547
GOBP_LIPOPROTEIN_LOCALIZATION	GObp	-0.541528	0.000780736	0.0350547
GOBP_VESICLE_ORGANIZATION	GObp	-0.54146	0.000782146	0.0350547
GOBP_POSITIVE_REGULATION_OF_NIK_NF_KAPPAB_SIGNALING	GObp	0.541403	0.00078335	0.0350547
GOMF_DNA_METHYLTRANSFERASE_ACTIVITY	GOmf	0.541375	0.000783938	0.0350547
GOBP_GLIOGENESIS	GObp	-0.540735	0.000797503	0.0355108
GOMF_CHANNEL_REGULATOR_ACTIVITY	GOmf	-0.54026	0.000807718	0.0357095
GOBP_REGULATION_OF_MUSCLE_ADAPTATION	GObp	-0.540079	0.000811625	0.0357095
GOBP_ACTIN_FILAMENT_DEPOLYMERIZATION	GObp	-0.539871	0.000816166	0.0357095
GOCC_POLYSOMAL_RIBOSOME	GOcc	0.539764	0.000818497	0.0357095
GOBP_TYPE_II_PNEUMOCYTE_DIFFERENTIATION	GObp	0.539612	0.000821813	0.0357095
GOBP_AMP_BIOSYNTHETIC_PROCESS	GObp	0.539592	0.00082227	0.0357095
GOBP_NUCLEOSIDE_MONOPHOSPHATE_BIOSYNTHETIC_PROCESS	GObp	0.539335	0.000827919	0.0358075
GOCC_CYTOSOLIC_RIBOSOME	GOcc	0.539029	0.000834707	0.0359261
GOMF_LIGAND_GATED_ION_CHANNEL_ACTIVITY	GOmf	-0.538898	0.000837629	0.0359261
GOBP_MECHANORECEPTOR_DIFFERENTIATION	GObp	-0.538752	0.000840874	0.0359261
GOBP_REGULATION_OF_LOW_DENSITY_LIPOPROTEIN_PARTICLE_CLEARANCE	GObp	-0.537986	0.000858184	0.036438
GOBP_CELL_CELL_ADHESION_INVOLVED_IN_GASTRULATION	GObp	-0.537917	0.000859761	0.036438
GOBP_CEREBRAL_CORTEX_TANGENTIAL_MIGRATION	GObp	0.537641	0.000866085	0.0365592
GOBP_PROTEIN_LOCALIZATION_TO_CELL_JUNCTION	GObp	-0.537149	0.000877449	0.0368913
GOCC_AUTOPHAGOSOME_MEMBRANE	GOcc	-0.536714	0.000887622	0.0369471
GOBP_CYTOSKELETON_DEPENDENT_CYTOKINESIS	GObp	-0.536555	0.000891367	0.0369471
GOBP_MEMBRANE_ORGANIZATION	GObp	-0.536542	0.000891674	0.0369471
GOBP_VIRION_ASSEMBLY	GObp	-0.536495	0.000892781	0.0369471
GOBP_VACUOLE_FUSION	GObp	-0.5363	0.000897393	0.0369929
GOBP_ENDOSOME_TO_LYSOSOME_TRANSPORT_VIA_MULTIVESICULAR_BODY_SORTING_PATHWAY	GObp	-0.535698	0.000911762	0.037439
GOBP_CYTOLYSIS_BY_HOST_OF_SYMBIONT_CELLS	GObp	-0.535252	0.000922547	0.037735
GOMF_NAD_BINDING	GOmf	0.534503	0.000940887	0.0383366
GOBP_POSITIVE_REGULATION_OF_ENDOTHELIAL_CELL_CHEMOTAXIS	GObp	-0.534107	0.000950721	0.0385883
GOMF_PHOSPHATIDYLINOSITOL_PHOSPHATE_BINDING	GOmf	-0.533804	0.000958321	0.0386916
GOBP_NEGATIVE_REGULATION_OF_B_CELL_APOPTOTIC_PROCESS	GObp	0.533621	0.000962933	0.0386916
GOBP_CELLULAR_RESPONSE_TO_LIPOPROTEIN_PARTICLE_STIMULUS	GObp	-0.533568	0.000964265	0.0386916
GOMF_CALCIUM_DEPENDENT_PROTEIN_BINDING	GOmf	-0.533267	0.000971888	0.0387629
GOBP_NON_MEMBRANE_BOUNDED_ORGANELLE_ASSEMBLY	GObp	0.533209	0.000973387	0.0387629
GOBP_MATERNAL_PLACENTA_DEVELOPMENT	GObp	-0.532586	0.000989358	0.0391059
GOBP_POSITIVE_REGULATION_OF_ION_TRANSMEMBRANE_TRANSPORT	GObp	-0.532494	0.000991733	0.0391059
GOBP_MRNA_TRANSCRIPTION	GObp	-0.532441	0.000993118	0.0391059
GOBP_SKELETAL_MUSCLE_TISSUE_REGENERATION	GObp	-0.531713	0.00101216	0.0396488
GOBP_NUCLEAR_ENVELOPE_ORGANIZATION	GObp	-0.531627	0.00101442	0.0396488
GOBP_MIDBODY_ABSCISSION	GObp	-0.531401	0.0010204	0.0397354
GOCC_PLATELET_ALPHA_GRANULE_MEMBRANE	GOcc	-0.530764	0.00103746	0.0399337
GOBP_RRNA_TRANSPORT	GObp	0.530623	0.00104126	0.0399337
GOBP_NEGATIVE_REGULATION_OF_PROTEASOMAL_PROTEIN_CATABOLIC_PROCESS	GObp	0.530547	0.00104332	0.0399337
GOBP_PLASMA_MEMBRANE_ORGANIZATION	GObp	-0.530479	0.00104517	0.0399337
GOBP_REGULATION_OF_CENTRIOLE_REPLICATION	GObp	0.530457	0.00104575	0.0399337
GOBP_POSITIVE_REGULATION_OF_TRANSPORTER_ACTIVITY	GObp	-0.530367	0.0010482	0.0399337
GOBP_UBIQUITIN_DEPENDENT_PROTEIN_CATABOLIC_PROCESS_VIA_THE_MULTIVESICULAR_BODY_SORTING_PATHWAY	GObp	-0.530113	0.00105513	0.040053
GOBP_PHOSPHOLIPID_TRANSLOCATION	GObp	-0.529813	0.00106336	0.0401109
GOBP_REGULATION_OF_BROWN_FAT_CELL_DIFFERENTIATION	GObp	-0.529781	0.00106425	0.0401109
GOBP_PLASMA_MEMBRANE_REPAIR	GObp	-0.529529	0.0010712	0.0402292
GOMF_GALACTOSIDE_BINDING	GOmf	0.52925	0.00107896	0.0403768
GOBP_EXTRAEMBRYONIC_MEMBRANE_DEVELOPMENT	GObp	-0.528895	0.0010889	0.0404287
GOBP_CYTOPLASMIC_TRANSLATION	GObp	0.528871	0.0010896	0.0404287
GOCC_CIA_COMPLEX	GOcc	0.528791	0.00109184	0.0404287
GOBP_POSTSYNAPTIC_SPECIALIZATION_ORGANIZATION	GObp	-0.528518	0.00109956	0.0405722
GOBP_NEGATIVE_REGULATION_OF_LIPID_KINASE_ACTIVITY	GObp	-0.527954	0.00111567	0.0410232
GOBP_ENDOTHELIAL_CELL_MATRIX_ADHESION	GObp	-0.527502	0.00112871	0.0412391
GOBP_ENDONUCLEOLYTIC_CLEAVAGE_IN_ITS1_TO_SEPARATE_SSU_RRNA_FROM_5_8S_RRNA_AND_LSU_RRNA_FROM_TRICISTRONIC_RRNA_TRANSCRIPT_SSU_RRNA_5_8S_RRNA_LSU_RRNA	GObp	0.527402	0.00113161	0.0412391
GOBP_KERATINOCYTE_DEVELOPMENT	GObp	-0.527153	0.0011389	0.0412391
GOBP_POSITIVE_REGULATION_OF_BROWN_FAT_CELL_DIFFERENTIATION	GObp	-0.52714	0.00113928	0.0412391
GOBP_CELL_JUNCTION_ORGANIZATION	GObp	-0.527037	0.00114229	0.0412391
GOMF_PHOSPHATIDIC_ACID_TRANSFER_ACTIVITY	GOmf	0.526945	0.00114499	0.0412391
GOBP_VESICLE_BUDDING_FROM_MEMBRANE	GObp	-0.526398	0.00116115	0.0415444
GOBP_RIBOSOMAL_LARGE_SUBUNIT_EXPORT_FROM_NUCLEUS	GObp	0.526392	0.00116134	0.0415444
GOBP_POSITIVE_REGULATION_OF_EXOCYTOSIS	GObp	-0.52621	0.00116679	0.0415983
GOBP_INTRACELLULAR_STEROL_TRANSPORT	GObp	-0.525914	0.00117563	0.0417726
GOBP_NEGATIVE_REGULATION_OF_PROTEASOMAL_UBIQUITIN_DEPENDENT_PROTEIN_CATABOLIC_PROCESS	GObp	0.525617	0.00118461	0.0417807
GOBP_MACROMOLECULE_DEACYLATION	GObp	-0.525566	0.00118617	0.0417807
GOBP_GLYCINE_BIOSYNTHETIC_PROCESS	GObp	0.525514	0.00118774	0.0417807
GOCC_INTRINSIC_COMPONENT_OF_VACUOLAR_MEMBRANE	GOcc	-0.525193	0.00119751	0.0417923
GOBP_REGULATION_OF_WATER_LOSS_VIA_SKIN	GObp	-0.524982	0.001204	0.0417923
GOBP_LAMELLIPODIUM_ORGANIZATION	GObp	-0.524859	0.00120778	0.0417923
GOCC_RIBOSOME	GOcc	0.524789	0.00120992	0.0417923
GOBP_REGULATION_OF_CYTOPLASMIC_TRANSPORT	GObp	-0.524684	0.00121319	0.0417923
GOBP_BLEB_ASSEMBLY	GObp	-0.524451	0.00122039	0.0417923
GOBP_REGULATION_OF_PROTEIN_LIPIDATION	GObp	-0.524325	0.00122433	0.0417923
GOBP_INTRACELLULAR_LIPID_TRANSPORT	GObp	-0.524254	0.00122654	0.0417923
GOMF_MANGANESE_ION_BINDING	GOmf	-0.52425	0.00122666	0.0417923
GOBP_CELLULAR_RESPONSE_TO_MACROPHAGE_COLONY_STIMULATING_FACTOR_STIMULUS	GObp	0.524218	0.00122767	0.0417923
GOBP_RRNA_CATABOLIC_PROCESS	GObp	0.523742	0.00124264	0.0421658
GOBP_POSITIVE_REGULATION_OF_LOW_DENSITY_LIPOPROTEIN_RECEPTOR_ACTIVITY	GObp	-0.523122	0.00126234	0.0426733
GOBP_CDC42_PROTEIN_SIGNAL_TRANSDUCTION	GObp	-0.523018	0.00126568	0.0426733
GOMF_INORGANIC_ANION_TRANSMEMBRANE_TRANSPORTER_ACTIVITY	GOmf	-0.522787	0.00127311	0.0426797
GOBP_POSITIVE_REGULATION_OF_T_CELL_APOPTOTIC_PROCESS	GObp	0.522761	0.00127396	0.0426797
GOBP_ORGANELLE_MEMBRANE_FUSION	GObp	-0.521858	0.00130343	0.0433021
GOBP_RNA_PHOSPHODIESTER_BOND_HYDROLYSIS	GObp	0.521857	0.00130346	0.0433021
GOBP_POSITIVE_REGULATION_OF_ENDOTHELIAL_CELL_MIGRATION	GObp	-0.521814	0.00130485	0.0433021
GOMF_STRUCTURAL_CONSTITUENT_OF_RIBOSOME	GOmf	0.521344	0.00132045	0.0436824
GOBP_REPRODUCTIVE_SYSTEM_DEVELOPMENT	GObp	-0.520862	0.00133661	0.0439511
GOCC_RIBOSOMAL_SUBUNIT	GOcc	0.52076	0.00134005	0.0439511
GOBP_CHORION_DEVELOPMENT	GObp	-0.520612	0.00134506	0.0439511
GOBP_CYTOSOLIC_TRANSPORT	GObp	-0.520564	0.00134665	0.0439511
GOCC_F_ACTIN_CAPPING_PROTEIN_COMPLEX	GOcc	-0.520484	0.00134939	0.0439511
GOMF_EXORIBONUCLEASE_ACTIVITY	GOmf	0.520361	0.00135357	0.0439515
GOCC_TIM23_MITOCHONDRIAL_IMPORT_INNER_MEMBRANE_TRANSLOCASE_COMPLEX	GOcc	0.519673	0.00137719	0.0444774
GOBP_RIBOSOMAL_LARGE_SUBUNIT_BIOGENESIS	GObp	0.519644	0.0013782	0.0444774
GOMF_EXORIBONUCLEASE_ACTIVITY_PRODUCING_5_PHOSPHOMONOESTERS	GOmf	0.519348	0.00138848	0.0446726
GOBP_POSITIVE_REGULATION_OF_PROTEIN_MATURATION	GObp	-0.519067	0.00139828	0.044774
GOMF_OXIDOREDUCTASE_ACTIVITY_ACTING_ON_THE_ALDEHYDE_OR_OXO_GROUP_OF_DONORS_DISULFIDE_AS_ACCEPTOR	GOmf	0.518944	0.00140259	0.044774
GOBP_PTERIDINE_CONTAINING_COMPOUND_BIOSYNTHETIC_PROCESS	GObp	0.518864	0.00140542	0.044774
GOBP_PLASMA_MEMBRANE_FUSION	GObp	-0.518737	0.00140988	0.044774
GOBP_REGULATION_OF_CARDIAC_MUSCLE_TISSUE_DEVELOPMENT	GObp	-0.518501	0.00141823	0.044774
GOBP_REGULATION_OF_PROTEIN_LOCALIZATION_TO_CILIUM	GObp	0.518498	0.00141836	0.044774
GOBP_RIBOSOMAL_SMALL_SUBUNIT_BIOGENESIS	GObp	0.518414	0.00142133	0.044774
GOBP_ENDOSOME_ORGANIZATION	GObp	-0.518044	0.00143454	0.0450557
GOBP_PARANODAL_JUNCTION_ASSEMBLY	GObp	-0.517794	0.00144353	0.0452034
GOMF_INTERLEUKIN_1_RECEPTOR_BINDING	GOmf	-0.517486	0.00145465	0.0452829
GOBP_MACROPHAGE_COLONY_STIMULATING_FACTOR_SIGNALING_PATHWAY	GObp	0.517407	0.00145753	0.0452829
GOCC_PROTON_TRANSPORTING_TWO_SECTOR_ATPASE_COMPLEX_CATALYTIC_DOMAIN	GOcc	-0.517322	0.00146064	0.0452829
GOBP_POSITIVE_REGULATION_OF_EPITHELIAL_CELL_MIGRATION	GObp	-0.51725	0.00146323	0.0452829
GOMF_GLYCEROPHOSPHODIESTER_PHOSPHODIESTERASE_ACTIVITY	GOmf	-0.516851	0.00147786	0.0455174
GOBP_REGULATION_OF_PROTEIN_MATURATION	GObp	-0.516643	0.00148554	0.0455174
GOBP_PURINE_NUCLEOBASE_BIOSYNTHETIC_PROCESS	GObp	0.51662	0.00148637	0.0455174
GOCC_CTF18_RFC_LIKE_COMPLEX	GOcc	0.516575	0.00148806	0.0455174
GOCC_TIGHT_JUNCTION	GOcc	-0.51619	0.00150234	0.0458215
GOBP_MATURATION_OF_SSU_RRNA_FROM_TRICISTRONIC_RRNA_TRANSCRIPT_SSU_RRNA_5_8S_RRNA_LSU_RRNA	GObp	0.515227	0.00153869	0.0467008
GOBP_INTEGRIN_BIOSYNTHETIC_PROCESS	GObp	-0.515192	0.00154002	0.0467008
GOBP_SMOOTH_MUSCLE_CELL_APOPTOTIC_PROCESS	GObp	-0.514738	0.00155742	0.0470931
GOBP_HISTONE_DEACETYLATION	GObp	-0.514488	0.00156709	0.0472501
GOMF_LIGAND_GATED_CATION_CHANNEL_ACTIVITY	GOmf	-0.514051	0.00158409	0.0476267
GOBP_RESPONSE_TO_PH	GObp	-0.513443	0.00160803	0.0480874
GOBP_NEGATIVE_REGULATION_OF_MYELOID_LEUKOCYTE_MEDIATED_IMMUNITY	GObp	0.513335	0.00161231	0.0480874
GOBP_IMP_BIOSYNTHETIC_PROCESS	GObp	0.513283	0.00161438	0.0480874
GOBP_DECIDUALIZATION	GObp	-0.513201	0.00161765	0.0480874
GOBP_SYNAPTIC_TRANSMISSION_GABAERGIC	GObp	-0.512586	0.0016423	0.0484793
GOBP_LYSOSOMAL_MEMBRANE_ORGANIZATION	GObp	-0.512474	0.00164685	0.0484793
GOBP_NEGATIVE_REGULATION_OF_LEUKOCYTE_DEGRANULATION	GObp	0.512204	0.00165781	0.0484793
GOBP_REGULATION_OF_INTEGRIN_BIOSYNTHETIC_PROCESS	GObp	-0.512172	0.0016591	0.0484793
GOBP_REGULATION_OF_STEROL_TRANSPORT	GObp	-0.512141	0.00166035	0.0484793
GOCC_CELL_DIVISION_SITE	GOcc	-0.512094	0.00166228	0.0484793
GOBP_POSITIVE_REGULATION_OF_CELL_PROJECTION_ORGANIZATION	GObp	-0.512076	0.00166299	0.0484793
GOBP_REGULATION_OF_EXOCYTOSIS	GObp	-0.511512	0.00168615	0.0490193
GOBP_REGULATION_OF_PROTEIN_NEDDYLATION	GObp	0.511273	0.00169607	0.049172
GOBP_NEGATIVE_REGULATION_OF_HISTONE_H4_ACETYLATION	GObp	-0.511121	0.00170237	0.0492195
GOBP_ENDOMEMBRANE_SYSTEM_ORGANIZATION	GObp	-0.510509	0.00172804	0.0496485
GOBP_NEGATIVE_REGULATION_OF_LIPOPOLYSACCHARIDE_MEDIATED_SIGNALING_PATHWAY	GObp	0.510391	0.00173302	0.0496485
GOBP_CELLULAR_MODIFIED_AMINO_ACID_CATABOLIC_PROCESS	GObp	0.510326	0.00173577	0.0496485
GOMF_POTASSIUM_ION_LEAK_CHANNEL_ACTIVITY	GOmf	-0.51032	0.00173603	0.0496485
GOBP_POSITIVE_REGULATION_OF_MRNA_SPLICING_VIA_SPLICEOSOME	GObp	0.510184	0.00174179	0.0496786
GOBP_ETHANOLAMINE_CONTAINING_COMPOUND_METABOLIC_PROCESS	GObp	-0.509752	0.00176023	0.0499266
GOBP_NEGATIVE_REGULATION_OF_TRANSMEMBRANE_RECEPTOR_PROTEIN_SERINE_THREONINE_KINASE_SIGNALING_PATHWAY	GObp	-0.509718	0.00176172	0.0499266
GOBP_NEGATIVE_REGULATION_OF_PROTEIN_LOCALIZATION_TO_CELL_PERIPHERY	GObp	-0.509457	0.00177294	0.0499266
GOBP_ACTIVATION_OF_PROTEIN_KINASE_B_ACTIVITY	GObp	0.509414	0.00177481	0.0499266
GOBP_TROPHOBLAST_GIANT_CELL_DIFFERENTIATION	GObp	-0.509363	0.00177703	0.0499266
GOCC_INTRINSIC_COMPONENT_OF_SYNAPTIC_VESICLE_MEMBRANE	GOcc	-0.509236	0.00178249	0.0499266
GOCC_INTRINSIC_COMPONENT_OF_THE_CYTOPLASMIC_SIDE_OF_THE_PLASMA_MEMBRANE	GOcc	-0.509211	0.0017836	0.0499266
Notes: Gobp, biological process GO items; GOmf, molecular funciton GO items; GOcc: cellular component GO items.

### Sheet: S12
Table S12. REACTOME pathways significantly associated with the expression of RPL14 in Bulk RNA-seq data for NPC tumor tissues.
Pathways		Samples from Bei-lab(N=93)			Samples from Zhang-lab(N=113)
Pathway name	Source database	Correlation coefficent	P	Adjusted P (FDR)	Correlation coefficent	P	Adjusted P (FDR)
REACTOME_ACTIVATION_OF_THE_MRNA_UPON_BINDING_OF_THE_CAP_BINDING_COMPLEX_AND_EIFS_AND_SUBSEQUENT_BINDING_TO_43S	reactome	0.720379	3.97435e-16	6.49408e-13	0.636026	3.7508e-14	1.22576e-11
REACTOME_SARS_COV_2_MODULATES_HOST_TRANSLATION_MACHINERY	reactome	0.714804	8.48105e-16	6.92902e-13	0.628534	9.10942e-14	2.0638e-11
REACTOME_SARS_COV_2_HOST_INTERACTIONS	reactome	0.702066	4.48783e-15	2.44437e-12	0.667689	6.64007e-16	8.04869e-13
REACTOME_EUKARYOTIC_TRANSLATION_ELONGATION	reactome	0.692802	1.42836e-14	2.9878e-12	0.623328	1.66431e-13	2.0638e-11
REACTOME_EUKARYOTIC_TRANSLATION_INITIATION	reactome	0.691868	1.60116e-14	2.9878e-12	0.622446	1.84123e-13	2.0638e-11
REACTOME_INFLUENZA_INFECTION	reactome	0.690035	2.00133e-14	2.9878e-12	0.623343	1.66142e-13	2.0638e-11
REACTOME_NONSENSE_MEDIATED_DECAY_NMD	reactome	0.690915	1.7985e-14	2.9878e-12	0.620699	2.24692e-13	2.0638e-11
REACTOME_RESPONSE_OF_EIF2AK4_GCN2_TO_AMINO_ACID_DEFICIENCY	reactome	0.689994	2.01137e-14	2.9878e-12	0.620595	2.27347e-13	2.0638e-11
REACTOME_SARS_COV_2_INFECTION	reactome	0.692221	1.53357e-14	2.9878e-12	0.662455	1.33785e-15	8.04869e-13
REACTOME_SELENOAMINO_ACID_METABOLISM	reactome	0.690115	1.98199e-14	2.9878e-12	0.620815	2.21749e-13	2.0638e-11
REACTOME_SRP_DEPENDENT_COTRANSLATIONAL_PROTEIN_TARGETING_TO_MEMBRANE	reactome	0.693861	1.25395e-14	2.9878e-12	0.619997	2.43312e-13	2.09248e-11
REACTOME_NERVOUS_SYSTEM_DEVELOPMENT	reactome	0.689122	2.23531e-14	3.04375e-12	0.623174	1.694e-13	2.0638e-11
REACTOME_CELLULAR_RESPONSE_TO_STARVATION	reactome	0.688454	2.42276e-14	3.04522e-12	0.620934	2.18776e-13	2.0638e-11
REACTOME_SIGNALING_BY_ROBO_RECEPTORS	reactome	0.68612	3.20544e-14	3.74121e-12	0.619219	2.65716e-13	2.1709e-11
REACTOME_METABOLISM_OF_AMINO_ACIDS_AND_DERIVATIVES	reactome	0.684953	3.68325e-14	3.76152e-12	0.61649	3.61184e-13	2.68261e-11
REACTOME_RRNA_PROCESSING	reactome	0.685132	3.60599e-14	3.76152e-12	0.620918	2.19173e-13	2.0638e-11
REACTOME_REGULATION_OF_EXPRESSION_OF_SLITS_AND_ROBOS	reactome	0.684159	4.04735e-14	3.89021e-12	0.617305	3.29651e-13	2.565e-11
REACTOME_TRANSLATION	reactome	0.683511	4.36948e-14	3.96652e-12	0.620904	2.19504e-13	2.0638e-11
REACTOME_SARS_COV_INFECTIONS	reactome	0.682544	4.8977e-14	4.21203e-12	0.661703	1.47773e-15	8.04869e-13
REACTOME_INFECTIOUS_DISEASE	reactome	0.679246	7.20195e-14	5.88399e-12	0.652954	4.60645e-15	1.88173e-12
REACTOME_RRNA_MODIFICATION_IN_THE_NUCLEUS_AND_CYTOSOL	reactome	0.671844	1.68074e-13	1.30777e-11	0.633227	5.23994e-14	1.42701e-11
REACTOME_CELLULAR_RESPONSES_TO_STIMULI	reactome	0.670392	1.97911e-13	1.46994e-11	0.60632	1.10493e-12	7.22183e-11
REACTOME_MTOR_SIGNALLING	reactome	0.638427	5.80661e-12	4.12521e-10	0.569987	4.41805e-11	2.25597e-09
REACTOME_MTORC1_MEDIATED_SIGNALLING	reactome	0.621644	2.93759e-11	2.00001e-09	0.557626	1.40231e-10	5.87531e-09
REACTOME_DEVELOPMENTAL_BIOLOGY	reactome	0.59868	2.32284e-10	1.51821e-08	0.530691	1.48385e-09	4.49002e-08
REACTOME_PROTEIN_METHYLATION	reactome	0.566684	3.19714e-09	2.00928e-07	0.525031	2.3737e-09	6.57393e-08
REACTOME_MITOTIC_SPINDLE_CHECKPOINT	reactome	0.552275	9.52984e-09	5.57534e-07	0.445215	7.772e-07	8.52312e-06
REACTOME_RESOLUTION_OF_SISTER_CHROMATID_COHESION	reactome	0.543555	1.80053e-08	9.80688e-07	0.354238	0.000118444	0.000622307
REACTOME_ACTIVATED_PKN1_STIMULATES_TRANSCRIPTION_OF_AR_ANDROGEN_RECEPTOR_REGULATED_GENES_KLK2_AND_KLK3	reactome	0.542216	1.98213e-08	1.04477e-06	0.231959	0.0134298	0.0297349
REACTOME_MITOTIC_PROMETAPHASE	reactome	0.541754	2.04885e-08	1.04619e-06	0.310015	0.000832995	0.00310049
REACTOME_MATURATION_OF_SARSCOV2_NUCLEOPROTEIN	reactome	-0.486543	7.62357e-07	3.77482e-05	-0.319991	0.000550215	0.00225326
REACTOME_NUCLEAR_EVENTS_STIMULATED_BY_ALK_SIGNALING_IN_CANCER	reactome	0.464649	2.70676e-06	0.000123917	0.549549	2.9084e-10	1.10519e-08
REACTOME_RHO_GTPASES_ACTIVATE_FORMINS	reactome	0.464495	2.73011e-06	0.000123917	0.230412	0.0140802	0.0307992
REACTOME_TNFR1_MEDIATED_CERAMIDE_PRODUCTION	reactome	0.463662	2.86011e-06	0.000126309	0.398963	1.20299e-05	8.9349e-05
REACTOME_CHAPERONE_MEDIATED_AUTOPHAGY	reactome	0.461472	3.22994e-06	0.000137902	0.332753	0.000316917	0.0013958
REACTOME_SEMA3A_PLEXIN_REPULSION_SIGNALING_BY_INHIBITING_INTEGRIN_ADHESION	reactome	-0.457473	4.02441e-06	0.000164397	-0.336804	0.000264662	0.00120628
REACTOME_SYNTHESIS_OF_DIPHTHAMIDE_EEF2	reactome	0.456117	4.33315e-06	0.000172692	0.367311	6.28154e-05	0.000373238
REACTOME_DSCAM_INTERACTIONS	reactome	-0.453223	5.06862e-06	0.000193942	-0.357624	0.000100765	0.000541613
REACTOME_SIGNALING_BY_ALK_IN_CANCER	reactome	0.453095	5.10375e-06	0.000193942	0.51474	5.45708e-09	1.3113e-07
REACTOME_TNFR1_INDUCED_PROAPOPTOTIC_SIGNALING	reactome	-0.451193	5.65287e-06	0.000209927	-0.559831	1.14521e-10	5.0575e-09
REACTOME_TELOMERE_C_STRAND_SYNTHESIS_INITIATION	reactome	0.45025	5.94517e-06	0.000215876	0.324467	0.000454661	0.00189519
REACTOME_INWARDLY_RECTIFYING_K_CHANNELS	reactome	-0.435388	1.29114e-05	0.000458636	-0.435782	1.40494e-06	1.3998e-05
REACTOME_NUCLEOTIDE_BIOSYNTHESIS	reactome	0.43298	1.45904e-05	0.000507251	0.308753	0.000876975	0.00321531
REACTOME_RHOQ_GTPASE_CYCLE	reactome	-0.424287	2.25136e-05	0.000750761	-0.546194	3.91531e-10	1.454e-08
REACTOME_PREVENTION_OF_PHAGOSOMAL_LYSOSOMAL_FUSION	reactome	0.422795	2.42251e-05	0.000767248	0.232014	0.0134072	0.0297252
REACTOME_SEPARATION_OF_SISTER_CHROMATIDS	reactome	0.423187	2.37636e-05	0.000767248	0.238484	0.010967	0.0254908
REACTOME_RAB_GERANYLGERANYLATION	reactome	-0.420704	2.6828e-05	0.000827112	-0.565792	6.57351e-11	3.25488e-09
REACTOME_SIGNALLING_TO_ERKS	reactome	-0.420201	2.74922e-05	0.000831895	-0.499918	1.72616e-08	3.27971e-07
REACTOME_FLT3_SIGNALING	reactome	0.41583	3.39463e-05	0.00100851	0.352657	0.000127651	0.000657987
REACTOME_FBXW7_MUTANTS_AND_NOTCH1_IN_CANCER	reactome	-0.406601	5.24882e-05	0.00150466	-0.485295	5.10146e-08	7.50971e-07
REACTOME_SUMOYLATION_OF_IMMUNE_RESPONSE_PROTEINS	reactome	-0.404866	5.68884e-05	0.00160268	-0.495383	2.4287e-08	4.22181e-07
REACTOME_CLASS_I_PEROXISOMAL_MEMBRANE_PROTEIN_IMPORT	reactome	-0.400893	6.82929e-05	0.00185984	-0.380251	3.26229e-05	0.000212374
REACTOME_SHC1_EVENTS_IN_ERBB4_SIGNALING	reactome	-0.399452	7.29302e-05	0.00190667	-0.213067	0.0234616	0.0472703
REACTOME_TRAIL_SIGNALING	reactome	-0.399277	7.3513e-05	0.00190667	-0.364762	7.1237e-05	0.000411821
REACTOME_CONSTITUTIVE_SIGNALING_BY_LIGAND_RESPONSIVE_EGFR_CANCER_VARIANTS	reactome	0.398621	7.57362e-05	0.00193364	0.256878	0.00602278	0.0159501
REACTOME_ION_TRANSPORT_BY_P_TYPE_ATPASES	reactome	-0.396682	8.26778e-05	0.0020469	-0.366622	6.49947e-05	0.000382019
REACTOME_INSULIN_RECEPTOR_RECYCLING	reactome	-0.391865	0.00010256	0.00239405	-0.520083	3.55452e-09	8.93553e-08
REACTOME_THE_FATTY_ACID_CYCLING_MODEL	reactome	0.391152	0.000105853	0.00243612	0.413918	5.18402e-06	4.34395e-05
REACTOME_GRB2_EVENTS_IN_ERBB2_SIGNALING	reactome	-0.389342	0.000114664	0.00256658	-0.288803	0.00192042	0.00626339
REACTOME_RMTS_METHYLATE_HISTONE_ARGININES	reactome	0.389378	0.000114482	0.00256658	0.247602	0.00819107	0.0200063
REACTOME_SHC1_EVENTS_IN_ERBB2_SIGNALING	reactome	-0.38443	0.000142114	0.0030962	-0.308735	0.000877618	0.00321531
REACTOME_PTK6_PROMOTES_HIF1A_STABILIZATION	reactome	-0.379804	0.000173421	0.00368014	-0.285995	0.00213508	0.00681392
REACTOME_ALPHA_PROTEIN_KINASE_1_SIGNALING_PATHWAY	reactome	0.376819	0.000196881	0.00397165	0.278957	0.00277145	0.00852835
REACTOME_TP53_REGULATES_TRANSCRIPTION_OF_CELL_DEATH_GENES	reactome	-0.374043	0.000221301	0.00440983	-0.456064	3.84682e-07	4.65608e-06
REACTOME_MYOCLONIC_EPILEPSY_OF_LAFORA	reactome	0.372632	0.00023476	0.00451291	0.24555	0.00875511	0.0211818
REACTOME_SHC1_EVENTS_IN_EGFR_SIGNALING	reactome	-0.37276	0.000233512	0.00451291	-0.297615	0.0013677	0.00476509
REACTOME_ER_QUALITY_CONTROL_COMPARTMENT_ERQC	reactome	0.370065	0.000261196	0.00493767	0.225273	0.016441	0.0350255
REACTOME_REGULATION_OF_TP53_ACTIVITY_THROUGH_METHYLATION	reactome	0.367018	0.000296122	0.00543667	0.27847	0.00282125	0.00864901
REACTOME_INTERLEUKIN_3_INTERLEUKIN_5_AND_GM_CSF_SIGNALING	reactome	0.365792	0.000311359	0.00565289	0.242028	0.00980299	0.0232821
REACTOME_TNF_SIGNALING	reactome	0.362795	0.000351671	0.00624599	0.37444	4.39328e-05	0.000276101
REACTOME_TIGHT_JUNCTION_INTERACTIONS	reactome	-0.360479	0.000386059	0.00671086	-0.226859	0.0156783	0.0336198
REACTOME_HYDROLYSIS_OF_LPC	reactome	-0.359561	0.000400513	0.00682296	-0.285847	0.00214695	0.00683843
REACTOME_SYNTHESIS_OF_PIPS_AT_THE_GOLGI_MEMBRANE	reactome	-0.359281	0.000405035	0.00682296	-0.250438	0.0074648	0.0185372
REACTOME_CASPASE_ACTIVATION_VIA_DEATH_RECEPTORS_IN_THE_PRESENCE_OF_LIGAND	reactome	-0.355919	0.000462952	0.00748974	-0.27142	0.00363801	0.0107302
REACTOME_HS_GAG_BIOSYNTHESIS	reactome	-0.355095	0.000478252	0.00766141	-0.510287	7.75782e-09	1.78539e-07
REACTOME_GAMMA_CARBOXYLATION_HYPUSINE_FORMATION_AND_ARYLSULFATASE_ACTIVATION	reactome	0.353707	0.000505098	0.00801292	0.302417	0.00113165	0.00401981
REACTOME_NUCLEAR_RECEPTOR_TRANSCRIPTION_PATHWAY	reactome	-0.352227	0.000535224	0.00840919	-0.278373	0.00283124	0.00866338
REACTOME_FLT3_SIGNALING_BY_CBL_MUTANTS	reactome	0.351855	0.000543068	0.00845117	0.336773	0.000265027	0.00120628
REACTOME_IRAK1_RECRUITS_IKK_COMPLEX	reactome	0.350544	0.000571487	0.00864638	0.254779	0.00646294	0.0167893
REACTOME_OLFACTORY_SIGNALING_PATHWAY	reactome	-0.350661	0.000568901	0.00864638	-0.380934	3.14893e-05	0.000206641
REACTOME_TGF_BETA_RECEPTOR_SIGNALING_IN_EMT_EPITHELIAL_TO_MESENCHYMAL_TRANSITION	reactome	0.346854	0.000659016	0.00970119	0.24899	0.00782821	0.0192062
REACTOME_NEUROTRANSMITTER_CLEARANCE	reactome	-0.345505	0.000693959	0.0101244	-0.333534	0.000306151	0.00136308
REACTOME_PROCESSING_OF_INTRONLESS_PRE_MRNAS	reactome	0.340958	0.000824562	0.0117159	0.247183	0.00830364	0.0202208
REACTOME_NEF_MEDIATED_CD4_DOWN_REGULATION	reactome	-0.34053	0.000837945	0.0118035	-0.394871	1.50406e-05	0.000106854
REACTOME_DOWNREGULATION_OF_ERBB2_SIGNALING	reactome	0.339731	0.00086344	0.0118909	0.236121	0.0118092	0.0271014
REACTOME_REGULATION_OF_TNFR1_SIGNALING	reactome	0.339819	0.000860615	0.0118909	0.386388	2.36757e-05	0.000161866
REACTOME_PTK6_REGULATES_RHO_GTPASES_RAS_GTPASE_AND_MAP_KINASES	reactome	-0.337995	0.000921325	0.0122394	-0.345241	0.000180403	0.000864451
REACTOME_GLYCOGEN_STORAGE_DISEASES	reactome	0.332575	0.00112557	0.0144818	0.280293	0.00263891	0.00819766
REACTOME_NGF_STIMULATED_TRANSCRIPTION	reactome	-0.330397	0.00121866	0.0150855	-0.398779	1.21515e-05	8.98445e-05
REACTOME_PTK6_REGULATES_RTKS_AND_THEIR_EFFECTORS_AKT1_AND_DOK1	reactome	0.328362	0.00131188	0.0158786	0.225998	0.0160881	0.0344083
REACTOME_GLYCOGEN_SYNTHESIS	reactome	0.326965	0.00137953	0.0162469	0.295948	0.00145959	0.00501432
REACTOME_TRAF6_MEDIATED_IRF7_ACTIVATION_IN_TLR7_8_OR_9_SIGNALING	reactome	0.326245	0.00141565	0.0164054	0.358962	9.4483e-05	0.000514617
REACTOME_BASE_EXCISION_REPAIR_AP_SITE_FORMATION	reactome	0.324595	0.00150165	0.0171587	0.279733	0.0026937	0.00835202
REACTOME_PROCESSING_OF_DNA_DOUBLE_STRAND_BREAK_ENDS	reactome	0.321241	0.00169124	0.018928	0.254101	0.00661105	0.0171112
REACTOME_DOWNSTREAM_SIGNAL_TRANSDUCTION	reactome	-0.318861	0.00183862	0.0201632	-0.409635	6.62483e-06	5.25376e-05
REACTOME_RHOB_GTPASE_CYCLE	reactome	-0.318996	0.00182995	0.0201632	-0.377627	3.73425e-05	0.000239285
REACTOME_NTRK2_ACTIVATES_RAC1	reactome	-0.317833	0.00190579	0.0204873	-0.412711	5.55677e-06	4.60902e-05
REACTOME_REGULATION_OF_TP53_EXPRESSION_AND_DEGRADATION	reactome	0.317607	0.0019208	0.0205018	0.241798	0.00987503	0.0234192
REACTOME_ACTIVATED_NTRK2_SIGNALS_THROUGH_RAS	reactome	-0.315796	0.00204549	0.0210209	-0.270852	0.00371229	0.0108513
REACTOME_FORMATION_OF_XYLULOSE_5_PHOSPHATE	reactome	-0.316133	0.00202174	0.0210209	-0.360667	8.70018e-05	0.000485191
REACTOME_IRAK2_MEDIATED_ACTIVATION_OF_TAK1_COMPLEX	reactome	0.314009	0.0021755	0.0220941	0.227915	0.0151877	0.0327024
REACTOME_LAMININ_INTERACTIONS	reactome	-0.31381	0.00219048	0.0220941	-0.462035	2.58494e-07	3.32581e-06
REACTOME_SPRY_REGULATION_OF_FGF_SIGNALING	reactome	0.312635	0.00228057	0.0227223	0.236421	0.0116989	0.026886
REACTOME_RUNX3_REGULATES_CDKN1A_TRANSCRIPTION	reactome	-0.312162	0.00231778	0.0228273	-0.381385	3.07606e-05	0.000202673
REACTOME_SENSORY_PERCEPTION_OF_TASTE	reactome	-0.312146	0.00231906	0.0228273	-0.256395	0.00612173	0.0161077
REACTOME_FANCONI_ANEMIA_PATHWAY	reactome	0.311517	0.00236936	0.0230448	0.289823	0.00184748	0.00612328
REACTOME_ACTIVATION_OF_IRF3_IRF7_MEDIATED_BY_TBK1_IKK_EPSILON	reactome	0.310749	0.00243218	0.0233775	0.242679	0.00960137	0.0229366
REACTOME_PYRIMIDINE_SALVAGE	reactome	-0.310326	0.00246735	0.0235769	-0.233348	0.0128685	0.0287622
REACTOME_DCC_MEDIATED_ATTRACTIVE_SIGNALING	reactome	-0.306137	0.00284179	0.0259413	-0.334796	0.000289477	0.00130304
REACTOME_SIGNALING_BY_NOTCH1_HD_DOMAIN_MUTANTS_IN_CANCER	reactome	0.304642	0.00298727	0.0266832	0.242717	0.0095896	0.0229366
REACTOME_TP53_REGULATES_TRANSCRIPTION_OF_SEVERAL_ADDITIONAL_CELL_DEATH_GENES_WHOSE_SPECIFIC_ROLES_IN_P53_DEPENDENT_APOPTOSIS_REMAIN_UNCERTAIN	reactome	-0.304336	0.00301789	0.0268001	-0.419053	3.84614e-06	3.34287e-05
REACTOME_MATURATION_OF_SARSCOV1_NUCLEOPROTEIN	reactome	-0.30318	0.00313597	0.0271365	-0.348621	0.000154254	0.000761486
REACTOME_REGULATION_OF_SIGNALING_BY_CBL	reactome	0.303258	0.00312793	0.0271365	0.327126	0.000405378	0.0017116
REACTOME_TNFR1_INDUCED_NFKAPPAB_SIGNALING_PATHWAY	reactome	0.303153	0.0031388	0.0271365	0.405234	8.49346e-06	6.54637e-05
REACTOME_SIGNALING_BY_ACTIVIN	reactome	-0.302128	0.00324714	0.0276345	-0.343461	0.000195775	0.000927238
REACTOME_REGULATION_OF_NF_KAPPA_B_SIGNALING	reactome	0.300601	0.0034146	0.0286126	0.289836	0.00184656	0.00612328
REACTOME_APC_C_CDC20_MEDIATED_DEGRADATION_OF_CYCLIN_B	reactome	0.29864	0.00364108	0.0298971	0.256419	0.00611667	0.0161077
REACTOME_CHONDROITIN_SULFATE_DERMATAN_SULFATE_METABOLISM	reactome	-0.298649	0.00363999	0.0298971	-0.537647	8.22999e-10	2.92344e-08
REACTOME_NR1H2_NR1H3_REGULATE_GENE_EXPRESSION_LINKED_TO_GLUCONEOGENESIS	reactome	-0.297171	0.00381941	0.0310493	-0.232459	0.0132256	0.0293685
REACTOME_INLB_MEDIATED_ENTRY_OF_LISTERIA_MONOCYTOGENES_INTO_HOST_CELL	reactome	0.296478	0.00390619	0.0311809	0.314576	0.000690336	0.00267301
REACTOME_P130CAS_LINKAGE_TO_MAPK_SIGNALING_FOR_INTEGRINS	reactome	-0.296848	0.00385964	0.0311809	-0.287355	0.00202851	0.00651194
REACTOME_PINK1_PRKN_MEDIATED_MITOPHAGY	reactome	0.296433	0.00391193	0.0311809	0.229409	0.0145163	0.031542
REACTOME_INTERLEUKIN_20_FAMILY_SIGNALING	reactome	-0.294536	0.00415898	0.0321477	-0.276647	0.00301482	0.00910577
REACTOME_HEME_SIGNALING	reactome	-0.293403	0.00431298	0.0327787	-0.304662	0.00103455	0.00372512
REACTOME_SIGNALING_BY_BMP	reactome	-0.291601	0.0045686	0.0344014	-0.266794	0.00428348	0.0120512
REACTOME_NEGATIVE_REGULATION_OF_FLT3	reactome	0.288897	0.00497747	0.0361804	0.294488	0.00154464	0.00526919
REACTOME_DOWNSTREAM_SIGNALING_OF_ACTIVATED_FGFR4	reactome	-0.285955	0.00545898	0.0386146	-0.226053	0.0160618	0.0343972
REACTOME_REGULATION_OF_LOCALIZATION_OF_FOXO_TRANSCRIPTION_FACTORS	reactome	-0.285747	0.00549445	0.038698	-0.523962	2.59156e-09	6.61658e-08
REACTOME_IKBA_VARIANT_LEADS_TO_EDA_ID	reactome	-0.283924	0.00581505	0.040092	-0.332927	0.000314484	0.00138883
REACTOME_TICAM1_TRAF6_DEPENDENT_INDUCTION_OF_TAK1_COMPLEX	reactome	0.28414	0.00577616	0.040092	0.295928	0.00146072	0.00501432
REACTOME_SIGNALING_BY_NTRK3_TRKC	reactome	-0.282814	0.0060183	0.041146	-0.592603	4.6951e-12	2.73993e-10
REACTOME_NUCLEAR_EVENTS_KINASE_AND_TRANSCRIPTION_FACTOR_ACTIVATION	reactome	-0.282	0.00617124	0.0416686	-0.470275	1.47482e-07	2.00821e-06
REACTOME_RIP_MEDIATED_NFKB_ACTIVATION_VIA_ZBP1	reactome	-0.281612	0.00624524	0.0418226	-0.279068	0.00276018	0.00850968
REACTOME_ACTIVATION_OF_SMO	reactome	-0.281007	0.00636254	0.0421524	-0.400983	1.07621e-05	8.06423e-05
REACTOME_SIGNAL_AMPLIFICATION	reactome	-0.281035	0.00635694	0.0421524	-0.465511	2.04376e-07	2.69314e-06
REACTOME_ACTIVATED_NTRK2_SIGNALS_THROUGH_FRS2_AND_FRS3	reactome	-0.279967	0.00656841	0.0428708	-0.244713	0.00899463	0.0217093
REACTOME_DUAL_INCISION_IN_GG_NER	reactome	0.279768	0.0066085	0.0428708	0.295258	0.00149925	0.00513581
REACTOME_PI3K_EVENTS_IN_ERBB4_SIGNALING	reactome	-0.279752	0.00661166	0.0428708	-0.233657	0.0127467	0.0286101
REACTOME_GLYCOGEN_METABOLISM	reactome	0.278469	0.00687545	0.0444051	0.235713	0.0119601	0.0272184
REACTOME_TP53_REGULATES_TRANSCRIPTION_OF_GENES_INVOLVED_IN_G2_CELL_CYCLE_ARREST	reactome	-0.27778	0.00702087	0.0451658	-0.400906	1.08082e-05	8.06423e-05
REACTOME_SIGNALING_BY_RNF43_MUTANTS	reactome	-0.276104	0.00738595	0.0469597	-0.269104	0.00394946	0.0114018
REACTOME_RETINOID_CYCLE_DISEASE_EVENTS	reactome	-0.275232	0.00758239	0.0476524	-0.254584	0.00650519	0.0168722
REACTOME_LONG_TERM_POTENTIATION	reactome	0.552241	9.55382e-09	5.57534e-07	-0.289586	0.00186416	0.00615502
REACTOME_CATION_COUPLED_CHLORIDE_COTRANSPORTERS	reactome	0.430923	1.6185e-05	0.000550964	-0.293164	0.00162565	0.0054996
REACTOME_REGULATION_OF_GLYCOLYSIS_BY_FRUCTOSE_2_6_BISPHOSPHATE_METABOLISM	reactome	0.395706	8.63882e-05	0.00210684	-0.296884	0.00140735	0.00486175
REACTOME_NEGATIVE_REGULATION_OF_NMDA_RECEPTOR_MEDIATED_NEURONAL_TRANSMISSION	reactome	0.347873	0.000633706	0.00941341	-0.227636	0.0153158	0.0329291
REACTOME_PHOSPHOLIPID_METABOLISM	reactome	0.327301	0.00136299	0.0162469	-0.423835	2.89995e-06	2.61797e-05
REACTOME_RUNX1_REGULATES_GENES_INVOLVED_IN_MEGAKARYOCYTE_DIFFERENTIATION_AND_PLATELET_FUNCTION	reactome	0.324303	0.00151734	0.0172176	-0.329403	0.000367156	0.00157086
REACTOME_RECRUITMENT_OF_MITOTIC_CENTROSOME_PROTEINS_AND_COMPLEXES	reactome	0.320058	0.00176312	0.0195982	-0.265159	0.00453496	0.0126669
REACTOME_HCMV_INFECTION	reactome	0.301177	0.00335053	0.0282204	-0.341419	0.000214896	0.00100613
REACTOME_PKA_ACTIVATION_IN_GLUCAGON_SIGNALLING	reactome	0.296678	0.00388094	0.0311809	-0.346595	0.000169474	0.00081929
REACTOME_FORMATION_OF_THE_EARLY_ELONGATION_COMPLEX	reactome	0.295265	0.00406245	0.0319136	-0.22303	0.0175739	0.0369097
REACTOME_P75NTR_REGULATES_AXONOGENESIS	reactome	0.294571	0.00415421	0.0321477	-0.36242	7.98924e-05	0.000450153
REACTOME_RHOBTB_GTPASE_CYCLE	reactome	0.289817	0.00483482	0.0354265	-0.234752	0.0123221	0.0278943
REACTOME_NONHOMOLOGOUS_END_JOINING_NHEJ	reactome	0.284083	0.0057864	0.040092	-0.250242	0.00751305	0.0185724
REACTOME_REVERSIBLE_HYDRATION_OF_CARBON_DIOXIDE	reactome	0.282884	0.0060052	0.041146	-0.210775	0.025033	0.0498828
REACTOME_VEGFR2_MEDIATED_VASCULAR_PERMEABILITY	reactome	0.275338	0.0075582	0.0476524	-0.496775	2.18828e-08	3.88657e-07

### Sheet: S13
Table S13. GO Ontology pathways significantly associated with the expression of RPL14 in Bulk RNA-seq data for NPC tumor tissues.
Pathways		Samples from Bei-lab(N=93)			Samples from Zhang-lab(N=113)
Pathway name	Source database	Correlation coefficent	P	Adjusted P (FDR)	Correlation coefficent	P	Adjusted P (FDR)
GOCC_CYTOSOLIC_SMALL_RIBOSOMAL_SUBUNIT	GOcc	0.716187	7.03915e-16	7.42771e-12	0.637049	3.31612e-14	2.91597e-11
GOBP_LYSINE_METABOLIC_PROCESS	GObp	0.704474	3.29755e-15	1.15986e-11	0.288298	0.0019575	0.00628211
GOBP_RIBOSOMAL_SMALL_SUBUNIT_BIOGENESIS	GObp	0.705685	2.82107e-15	1.15986e-11	0.643115	1.58355e-14	2.38708e-11
GOCC_SMALL_RIBOSOMAL_SUBUNIT	GOcc	0.702178	4.42465e-15	1.16722e-11	0.637813	3.0243e-14	2.91597e-11
GOBP_RIBOSOMAL_SMALL_SUBUNIT_ASSEMBLY	GObp	0.69674	8.77824e-15	1.85256e-11	0.618699	2.81779e-13	9.59139e-11
GOCC_CYTOSOLIC_RIBOSOME	GOcc	0.689876	2.04025e-14	3.58812e-11	0.62293	1.74205e-13	7.4548e-11
GOBP_CYTOPLASMIC_TRANSLATION	GObp	0.684182	4.03643e-14	4.51738e-11	0.619881	2.46532e-13	8.67136e-11
GOBP_FORMATION_OF_TRANSLATION_PREINITIATION_COMPLEX	GObp	0.683598	4.32504e-14	4.51738e-11	0.640977	2.05858e-14	2.71527e-11
GOBP_NEGATIVE_REGULATION_OF_TRANSLATIONAL_INITIATION	GObp	0.686028	3.24084e-14	4.51738e-11	0.65065	6.17596e-15	1.31558e-11
GOBP_REGULATION_OF_CYTOPLASMIC_TRANSLATIONAL_INITIATION	GObp	0.682877	4.70917e-14	4.51738e-11	0.657299	2.63116e-15	1.23184e-11
GOMF_STRUCTURAL_CONSTITUENT_OF_RIBOSOME	GOmf	0.685267	3.54842e-14	4.51738e-11	0.620091	2.40727e-13	8.67136e-11
GOBP_NEGATIVE_REGULATION_OF_UBIQUITIN_DEPENDENT_PROTEIN_CATABOLIC_PROCESS	GObp	0.681233	5.71188e-14	5.01954e-11	0.565948	6.47795e-11	4.38175e-09
GOMF_UBIQUITIN_PROTEIN_TRANSFERASE_REGULATOR_ACTIVITY	GOmf	0.680554	6.18404e-14	5.01954e-11	0.57246	3.48648e-11	2.66439e-09
GOCC_POSTSYNAPSE	GOcc	0.679369	7.09916e-14	5.35074e-11	0.613517	5.02921e-13	1.56083e-10
GOCC_RIBOSOMAL_SUBUNIT	GOcc	0.678737	7.64013e-14	5.37458e-11	0.620875	2.20229e-13	8.29949e-11
GOCC_RIBOSOME	GOcc	0.677515	8.79923e-14	5.80309e-11	0.621261	2.10783e-13	8.23771e-11
GOBP_NEGATIVE_REGULATION_OF_UBIQUITIN_PROTEIN_TRANSFERASE_ACTIVITY	GObp	0.674395	1.25847e-13	7.81138e-11	0.581483	1.44436e-11	1.45721e-09
GOCC_POLYSOME	GOcc	0.672488	1.56275e-13	8.67902e-11	0.624174	1.51019e-13	7.4548e-11
GOCC_SYNAPSE	GOcc	0.672752	1.51683e-13	8.67902e-11	0.617989	3.05237e-13	1.00652e-10
GOBP_NEGATIVE_REGULATION_OF_PROTEOLYSIS_INVOLVED_IN_PROTEIN_CATABOLIC_PROCESS	GObp	0.671773	1.69441e-13	8.93969e-11	0.566555	6.11776e-11	4.21925e-09
GOCC_NEURON_TO_NEURON_SYNAPSE	GOcc	0.669658	2.14896e-13	1.07286e-10	0.578341	1.96917e-11	1.80684e-09
GOBP_NEGATIVE_REGULATION_OF_UBIQUITIN_PROTEIN_LIGASE_ACTIVITY	GObp	0.668237	2.51825e-13	1.15533e-10	0.573374	3.19249e-11	2.49535e-09
GOBP_RIBONUCLEOPROTEIN_COMPLEX_SUBUNIT_ORGANIZATION	GObp	0.664422	3.8382e-13	1.68753e-10	0.607475	9.75119e-13	2.24399e-10
GOCC_CYTOSOLIC_LARGE_RIBOSOMAL_SUBUNIT	GOcc	0.663812	4.10375e-13	1.73211e-10	0.598569	2.52369e-12	4.16094e-10
GOMF_RRNA_BINDING	GOmf	0.660943	5.60742e-13	2.27575e-10	0.600561	2.0454e-12	3.5382e-10
GOCC_POLYSOMAL_RIBOSOME	GOcc	0.656739	8.80729e-13	3.44202e-10	0.61076	6.81514e-13	1.9436e-10
GOBP_T_CELL_HOMEOSTASIS	GObp	0.655085	1.04984e-12	3.8526e-10	0.593328	4.35689e-12	6.21269e-10
GOMF_SEROTONIN_GATED_CATION_SELECTIVE_CHANNEL_ACTIVITY	GOmf	0.655005	1.05881e-12	3.8526e-10	0.217572	0.0206179	0.0448873
GOBP_REGULATION_OF_UBIQUITIN_PROTEIN_TRANSFERASE_ACTIVITY	GObp	0.653468	1.24533e-12	4.23893e-10	0.578706	1.89981e-11	1.77213e-09
GOMF_SMALL_RIBOSOMAL_SUBUNIT_RRNA_BINDING	GOmf	0.65352	1.23849e-12	4.23893e-10	0.597213	2.90945e-12	4.65159e-10
GOMF_UBIQUITIN_PROTEIN_TRANSFERASE_INHIBITOR_ACTIVITY	GOmf	0.651383	1.54956e-12	5.10968e-10	0.575616	2.5695e-11	2.11823e-09
GOBP_T_CELL_PROLIFERATION_INVOLVED_IN_IMMUNE_RESPONSE	GObp	0.649896	1.8091e-12	5.61458e-10	0.577724	2.09195e-11	1.85498e-09
GOCC_LARGE_RIBOSOMAL_SUBUNIT	GOcc	0.647727	2.26405e-12	6.82579e-10	0.596449	3.15133e-12	4.89012e-10
GOCC_SEROTONIN_ACTIVATED_CATION_SELECTIVE_CHANNEL_COMPLEX	GOcc	0.647418	2.33718e-12	6.85053e-10	0.222771	0.0177091	0.0395317
GOCC_CELL_SUBSTRATE_JUNCTION	GOcc	0.644821	3.04943e-12	8.69666e-10	0.610372	7.11153e-13	1.97476e-10
GOBP_CELLULAR_MACROMOLECULE_BIOSYNTHETIC_PROCESS	GObp	0.643583	3.45823e-12	9.60296e-10	0.592874	4.56586e-12	6.33934e-10
GOBP_CELLULAR_AMIDE_METABOLIC_PROCESS	GObp	0.642162	3.99332e-12	1.08045e-09	0.591215	5.41508e-12	7.14773e-10
GOBP_AMIDE_BIOSYNTHETIC_PROCESS	GObp	0.641732	4.17037e-12	1.10014e-09	0.59405	4.04374e-12	5.84515e-10
GOBP_PEPTIDE_METABOLIC_PROCESS	GObp	0.640977	4.49913e-12	1.13035e-09	0.592387	4.80063e-12	6.57874e-10
GOBP_RIBOSOME_ASSEMBLY	GObp	0.641041	4.47068e-12	1.13035e-09	0.60812	9.09199e-13	2.24064e-10
GOBP_PEPTIDE_BIOSYNTHETIC_PROCESS	GObp	0.640671	4.63971e-12	1.13856e-09	0.594636	3.80557e-12	5.57727e-10
GOBP_REGULATION_OF_CYSTEINE_TYPE_ENDOPEPTIDASE_ACTIVITY_INVOLVED_IN_EXECUTION_PHASE_OF_APOPTOSIS	GObp	0.640283	4.82372e-12	1.15682e-09	0.424376	2.80799e-06	2.54514e-05
GOBP_ORGANONITROGEN_COMPOUND_BIOSYNTHETIC_PROCESS	GObp	0.638881	5.54983e-12	1.30137e-09	0.596245	3.21914e-12	4.92295e-10
GOBP_ERYTHROCYTE_DEVELOPMENT	GObp	0.637205	6.55629e-12	1.4727e-09	0.571061	3.98712e-11	2.9421e-09
GOBP_REGULATION_OF_PROTEIN_NEDDYLATION	GObp	0.637199	6.55961e-12	1.4727e-09	0.601237	1.90397e-12	3.40521e-10
GOBP_CYTOPLASMIC_TRANSLATIONAL_INITIATION	GObp	0.636026	7.36678e-12	1.61946e-09	0.623872	1.56359e-13	7.4548e-11
GOBP_MAMMALIAN_OOGENESIS_STAGE	GObp	0.634612	8.46723e-12	1.78692e-09	0.581444	1.45003e-11	1.45721e-09
GOMF_5S_RRNA_BINDING	GOmf	0.634631	8.45084e-12	1.78692e-09	0.649133	7.48058e-15	1.31558e-11
GOMF_RNA_BINDING	GOmf	0.633763	9.20186e-12	1.90388e-09	0.637545	3.1236e-14	2.91597e-11
GOBP_NON_MEMBRANE_BOUNDED_ORGANELLE_ASSEMBLY	GObp	0.633148	9.77253e-12	1.98307e-09	0.577134	2.21616e-11	1.90468e-09
GOBP_NEGATIVE_REGULATION_OF_DNA_REPAIR	GObp	0.632328	1.05857e-11	2.10756e-09	0.433665	1.60071e-06	1.60253e-05
GOBP_REGULATION_OF_UBIQUITIN_PROTEIN_LIGASE_ACTIVITY	GObp	0.629173	1.43685e-11	2.80771e-09	0.560566	1.07003e-10	6.72083e-09
GOBP_ORGANELLE_ASSEMBLY	GObp	0.627885	1.62604e-11	3.11964e-09	0.581108	1.49908e-11	1.49229e-09
GOCC_ROUGH_ENDOPLASMIC_RETICULUM	GOcc	0.621689	2.92549e-11	5.41576e-09	0.493783	2.73658e-08	5.58113e-07
GOBP_NEGATIVE_REGULATION_OF_PROTEIN_MODIFICATION_BY_SMALL_PROTEIN_CONJUGATION_OR_REMOVAL	GObp	0.621065	3.10147e-11	5.64254e-09	0.577957	2.04474e-11	1.84411e-09
GOBP_GERM_CELL_DEVELOPMENT	GObp	0.617451	4.33941e-11	7.63158e-09	0.469873	1.51629e-07	2.30878e-06
GOMF_MRNA_5_UTR_BINDING	GOmf	0.613741	6.09862e-11	1.05496e-08	0.608613	8.61742e-13	2.21783e-10
GOBP_REGULATION_OF_CYTOPLASMIC_TRANSLATION	GObp	0.609822	8.69573e-11	1.47996e-08	0.478531	8.28061e-08	1.39135e-06
GOBP_TOR_SIGNALING	GObp	0.607575	1.06338e-10	1.78108e-08	0.519292	3.78916e-09	1.1528e-07
GOBP_POSITIVE_REGULATION_OF_DEOXYRIBONUCLEASE_ACTIVITY	GObp	0.605987	1.2247e-10	2.01923e-08	0.427326	2.35312e-06	2.19661e-05
GOBP_POSITIVE_REGULATION_OF_SIGNAL_TRANSDUCTION_BY_P53_CLASS_MEDIATOR	GObp	0.603609	1.51106e-10	2.45303e-08	0.566391	6.2129e-11	4.25705e-09
GOBP_CELLULAR_RESPONSE_TO_ANTIBIOTIC	GObp	0.601691	1.78788e-10	2.85844e-08	0.42227	3.18231e-06	2.8242e-05
GOBP_G1_TO_G0_TRANSITION	GObp	0.601055	1.88991e-10	2.97646e-08	0.407503	7.4757e-06	5.74116e-05
GOBP_MATURATION_OF_SSU_RRNA	GObp	0.598937	2.27182e-10	3.52533e-08	0.529137	1.68957e-09	6.00282e-08
GOMF_CLASS_I_DNA_APURINIC_OR_APYRIMIDINIC_SITE_ENDONUCLEASE_ACTIVITY	GOmf	0.596953	2.69579e-10	4.12261e-08	0.439909	1.08668e-06	1.17246e-05
GOMF_MAP_KINASE_SCAFFOLD_ACTIVITY	GOmf	-0.593141	3.73354e-10	5.54878e-08	-0.244705	0.00899695	0.0224488
GOMF_STRUCTURAL_MOLECULE_ACTIVITY	GOmf	0.592244	4.02823e-10	5.90359e-08	0.523468	2.69836e-09	8.87013e-08
GOBP_ACTIVATION_INDUCED_CELL_DEATH_OF_T_CELLS	GObp	0.591324	4.35394e-10	6.29354e-08	0.587978	7.53144e-12	9.03088e-10
GOBP_REGULATION_OF_SIGNAL_TRANSDUCTION_BY_P53_CLASS_MEDIATOR	GObp	0.588091	5.71024e-10	8.1425e-08	0.599056	2.39767e-12	4.0159e-10
GOBP_POSITIVE_REGULATION_OF_MICROTUBULE_POLYMERIZATION_OR_DEPOLYMERIZATION	GObp	0.58785	5.82591e-10	8.19666e-08	0.339753	0.000231766	0.00104692
GOCC_ANCHORING_JUNCTION	GOcc	0.584311	7.81062e-10	1.07036e-07	0.569445	4.65225e-11	3.36236e-09
GOBP_MATURATION_OF_SSU_RRNA_FROM_TRICISTRONIC_RRNA_TRANSCRIPT_SSU_RRNA_5_8S_RRNA_LSU_RRNA	GObp	0.581541	9.80179e-10	1.26132e-07	0.524449	2.4899e-09	8.42096e-08
GOBP_OOGENESIS	GObp	0.581838	9.5667e-10	1.26132e-07	0.491747	3.18239e-08	6.2885e-07
GOBP_REGULATION_OF_UBIQUITIN_DEPENDENT_PROTEIN_CATABOLIC_PROCESS	GObp	0.581625	9.73466e-10	1.26132e-07	0.526709	2.06695e-09	7.12761e-08
GOBP_RESPONSE_TO_ACTINOMYCIN_D	GObp	0.581613	9.7447e-10	1.26132e-07	0.415902	4.62206e-06	3.8014e-05
GOMF_TRANSLATION_ELONGATION_FACTOR_ACTIVITY	GOmf	0.579542	1.15319e-09	1.44863e-07	0.501058	1.58292e-08	3.60756e-07
GOBP_REGULATION_OF_TRANSLATIONAL_FIDELITY	GObp	0.578771	1.22744e-09	1.52375e-07	0.536134	9.36623e-10	3.81592e-08
GOBP_NEGATIVE_REGULATION_OF_PROTEIN_IMPORT_INTO_NUCLEUS	GObp	-0.578583	1.24615e-09	1.529e-07	-0.506774	1.02029e-08	2.49215e-07
GOBP_REGULATION_OF_PROTEIN_UBIQUITINATION	GObp	0.572204	2.07478e-09	2.51645e-07	0.576682	2.31613e-11	1.97095e-09
GOMF_ENDODEOXYRIBONUCLEASE_ACTIVITY	GOmf	0.570894	2.30071e-09	2.75876e-07	0.443048	8.91841e-07	9.85414e-06
GOBP_PROTEIN_LOCALIZATION_TO_BASOLATERAL_PLASMA_MEMBRANE	GObp	-0.568326	2.81373e-09	3.336e-07	-0.249888	0.0076011	0.0195341
GOMF_DEOXYRIBONUCLEASE_ACTIVITY	GOmf	0.56428	3.85018e-09	4.51412e-07	0.364945	7.05999e-05	0.000382624
GOBP_POSITIVE_REGULATION_OF_INTRINSIC_APOPTOTIC_SIGNALING_PATHWAY_IN_RESPONSE_TO_DNA_DAMAGE	GObp	0.563468	4.09847e-09	4.75243e-07	0.547799	3.39769e-10	1.63662e-08
GOMF_PROTEIN_KINASE_A_BINDING	GOmf	0.561222	4.86676e-09	5.58196e-07	0.388346	2.13457e-05	0.000140336
GOMF_COLLAGEN_BINDING_INVOLVED_IN_CELL_MATRIX_ADHESION	GOmf	-0.560985	4.95538e-09	5.62249e-07	-0.503208	1.34316e-08	3.10132e-07
GOBP_PROTEIN_DNA_COMPLEX_DISASSEMBLY	GObp	0.560568	5.11526e-09	5.74215e-07	0.427623	2.31145e-06	2.16612e-05
GOMF_TRANSLATION_FACTOR_ACTIVITY_RNA_BINDING	GOmf	0.55923	5.66201e-09	6.22349e-07	0.47191	1.31712e-07	2.06205e-06
GOBP_REGULATION_OF_PROTEIN_MODIFICATION_BY_SMALL_PROTEIN_CONJUGATION_OR_REMOVAL	GObp	0.559025	5.75042e-09	6.25551e-07	0.568364	5.15563e-11	3.65115e-09
GOMF_TRANSLATION_REGULATOR_ACTIVITY_NUCLEIC_ACID_BINDING	GOmf	0.558588	5.94382e-09	6.39992e-07	0.458674	3.23616e-07	4.3335e-06
GOBP_INNATE_IMMUNE_RESPONSE_IN_MUCOSA	GObp	0.558168	6.1352e-09	6.53925e-07	0.454474	4.271e-07	5.37158e-06
GOBP_PROTEIN_NEDDYLATION	GObp	0.557729	6.34177e-09	6.69183e-07	0.583735	1.15435e-11	1.27075e-09
GOCC_INTEGRATOR_COMPLEX	GOcc	0.557553	6.42638e-09	6.71397e-07	0.213833	0.0229554	0.0489536
GOBP_ORGAN_OR_TISSUE_SPECIFIC_IMMUNE_RESPONSE	GObp	0.556573	6.91784e-09	7.15657e-07	0.463111	2.40434e-07	3.41922e-06
GOBP_TRANSLATIONAL_ELONGATION	GObp	0.55051	1.08556e-08	1.11212e-06	0.482936	6.04741e-08	1.05825e-06
GOBP_T_CELL_APOPTOTIC_PROCESS	GObp	0.550158	1.11405e-08	1.13034e-06	0.506438	1.04714e-08	2.54596e-07
GOMF_MDM2_MDM4_FAMILY_PROTEIN_BINDING	GOmf	0.549353	1.18183e-08	1.18769e-06	0.4909	3.38757e-08	6.58768e-07
GOBP_REGULATION_OF_ANION_CHANNEL_ACTIVITY	GObp	-0.548973	1.21521e-08	1.2097e-06	-0.291174	0.00175462	0.00573211
GOBP_EMBRYONIC_BRAIN_DEVELOPMENT	GObp	0.548559	1.2526e-08	1.23527e-06	0.299622	0.00126404	0.0043746
GOCC_RUFFLE_MEMBRANE	GOcc	0.547564	1.34699e-08	1.31606e-06	0.42676	2.43463e-06	2.26545e-05
GOCC_CYTOPLASMIC_SIDE_OF_ENDOPLASMIC_RETICULUM_MEMBRANE	GOcc	0.545671	1.5455e-08	1.49615e-06	0.483943	5.62484e-08	9.97535e-07
GOBP_TRANSLATIONAL_INITIATION	GObp	0.545077	1.61345e-08	1.54774e-06	0.530586	1.49684e-09	5.49781e-08
GOMF_DNA_N_GLYCOSYLASE_ACTIVITY	GOmf	0.543323	1.83079e-08	1.7404e-06	0.401444	1.0491e-05	7.66624e-05
GOBP_CHAPERONE_MEDIATED_AUTOPHAGY	GObp	0.539199	2.45755e-08	2.23552e-06	0.441489	9.84044e-07	1.07048e-05
GOBP_NEGATIVE_REGULATION_OF_PROTEASOMAL_PROTEIN_CATABOLIC_PROCESS	GObp	0.538702	2.54566e-08	2.29588e-06	0.455342	4.03412e-07	5.12868e-06
GOMF_RIBOSOME_BINDING	GOmf	0.538407	2.59945e-08	2.32453e-06	0.535234	1.01124e-09	4.04191e-08
GOBP_REGULATION_OF_CHAPERONE_MEDIATED_AUTOPHAGY	GObp	0.536439	2.98628e-08	2.648e-06	0.514208	5.69282e-09	1.56842e-07
GOMF_G_PROTEIN_BETA_SUBUNIT_BINDING	GOmf	-0.534658	3.38324e-08	2.95041e-06	-0.455523	3.98638e-07	5.08638e-06
GOBP_BASE_EXCISION_REPAIR	GObp	0.531555	4.19795e-08	3.63088e-06	0.327874	0.000392431	0.00162517
GOBP_POSITIVE_REGULATION_OF_NUCLEASE_ACTIVITY	GObp	0.529212	4.93327e-08	4.23218e-06	0.391513	1.80258e-05	0.000121928
GOBP_EMBRYONIC_PROCESS_INVOLVED_IN_FEMALE_PREGNANCY	GObp	-0.521849	8.12996e-08	6.86299e-06	-0.437323	1.27691e-06	1.33538e-05
GOBP_SIGNAL_TRANSDUCTION_BY_P53_CLASS_MEDIATOR	GObp	0.520695	8.78259e-08	7.35507e-06	0.549841	2.83366e-10	1.4366e-08
GOBP_POSITIVE_REGULATION_OF_POTASSIUM_ION_TRANSPORT	GObp	-0.520322	9.00395e-08	7.48108e-06	-0.420063	3.62476e-06	3.12232e-05
GOMF_ADENOSINE_DEAMINASE_ACTIVITY	GOmf	-0.518246	1.03373e-07	8.45572e-06	-0.296986	0.00140173	0.00476361
GOCC_CYTOPLASMIC_SIDE_OF_LYSOSOMAL_MEMBRANE	GOcc	0.517445	1.08998e-07	8.84724e-06	0.485559	5.00494e-08	9.12635e-07
GOBP_RIBOSOMAL_LARGE_SUBUNIT_ASSEMBLY	GObp	0.516112	1.19014e-07	9.5865e-06	0.540256	6.57483e-10	2.79748e-08
GOBP_POSITIVE_REGULATION_OF_NOTCH_SIGNALING_PATHWAY	GObp	-0.515988	1.19994e-07	9.59226e-06	-0.22978	0.0143538	0.0331861
GOBP_PROTEIN_LOCALIZATION_TO_ENDOPLASMIC_RETICULUM_EXIT_SITE	GObp	-0.510801	1.68323e-07	1.29646e-05	-0.471564	1.34907e-07	2.10216e-06
GOBP_RIBOSOMAL_LARGE_SUBUNIT_BIOGENESIS	GObp	0.510293	1.73941e-07	1.33002e-05	0.583616	1.16815e-11	1.27075e-09
GOBP_COLUMNAR_CUBOIDAL_EPITHELIAL_CELL_DEVELOPMENT	GObp	-0.509675	1.81017e-07	1.36435e-05	-0.268948	0.00397117	0.01139
GOBP_REGULATION_OF_TRANSLATION_AT_SYNAPSE_MODULATING_SYNAPTIC_TRANSMISSION	GObp	0.508339	1.97266e-07	1.47628e-05	0.320604	0.000536122	0.00212196
GOMF_HISTONE_THREONINE_KINASE_ACTIVITY	GOmf	0.506243	2.25583e-07	1.6763e-05	0.271807	0.0035883	0.0104828
GOBP_EYELID_DEVELOPMENT_IN_CAMERA_TYPE_EYE	GObp	-0.506053	2.28334e-07	1.68488e-05	-0.522875	2.83262e-09	9.19686e-08
GOBP_REGULATION_OF_PROTEOLYSIS_INVOLVED_IN_PROTEIN_CATABOLIC_PROCESS	GObp	0.505369	2.38484e-07	1.74756e-05	0.46352	2.33892e-07	3.34421e-06
GOBP_CYTOPLASMIC_TRANSLATIONAL_ELONGATION	GObp	0.504843	2.46599e-07	1.79456e-05	0.446022	7.38198e-07	8.42105e-06
GOBP_REGULATION_OF_MITOTIC_RECOMBINATION	GObp	0.502495	2.86083e-07	2.05556e-05	0.35472	0.000115762	0.00057789
GOCC_HEMIDESMOSOME	GOcc	-0.502479	2.8636e-07	2.05556e-05	-0.430755	1.91227e-06	1.85539e-05
GOBP_RESPONSE_TO_ANTIBIOTIC	GObp	0.502232	2.90851e-07	2.07369e-05	0.41114	6.08026e-06	4.79713e-05
GOMF_LARGE_RIBOSOMAL_SUBUNIT_RRNA_BINDING	GOmf	0.501336	3.07717e-07	2.17922e-05	0.467662	1.76488e-07	2.61192e-06
GOMF_HSP70_PROTEIN_BINDING	GOmf	0.501052	3.13253e-07	2.20363e-05	0.324385	0.000456254	0.00184693
GOCC_INTEGRIN_COMPLEX	GOcc	-0.500506	3.24143e-07	2.26514e-05	-0.401982	1.01827e-05	7.48208e-05
GOMF_TRANSCRIPTION_COACTIVATOR_BINDING	GOmf	0.499482	3.45573e-07	2.39901e-05	0.38924	2.03543e-05	0.000135251
GOBP_NEGATIVE_REGULATION_OF_CELLULAR_CATABOLIC_PROCESS	GObp	0.499056	3.54892e-07	2.44759e-05	0.343456	0.000195819	0.000909858
GOBP_NEGATIVE_REGULATION_OF_PROTEIN_MATURATION	GObp	-0.498442	3.68718e-07	2.52644e-05	-0.336339	0.000270221	0.00119688
GOBP_POSITIVE_REGULATION_BY_HOST_OF_VIRAL_GENOME_REPLICATION	GObp	0.496931	4.04955e-07	2.75683e-05	0.43545	1.43407e-06	1.46347e-05
GOMF_TRNA_BINDING	GOmf	0.495812	4.33954e-07	2.93531e-05	0.553922	1.96415e-10	1.07387e-08
GOMF_HISTONE_METHYLTRANSFERASE_ACTIVITY_H3_K36_SPECIFIC	GOmf	0.495292	4.48087e-07	3.0116e-05	0.28172	0.00250362	0.00775637
GOBP_POSITIVE_REGULATION_OF_INTRINSIC_APOPTOTIC_SIGNALING_PATHWAY_BY_P53_CLASS_MEDIATOR	GObp	0.492327	5.37394e-07	3.58897e-05	0.60712	1.01337e-12	2.27513e-10
GOBP_SMALL_NUCLEOLAR_RIBONUCLEOPROTEIN_COMPLEX_ASSEMBLY	GObp	0.487056	7.39267e-07	4.81527e-05	0.321948	0.000506368	0.00202164
GOBP_CELLULAR_PROCESS_INVOLVED_IN_REPRODUCTION_IN_MULTICELLULAR_ORGANISM	GObp	0.48662	7.58838e-07	4.85289e-05	0.220345	0.0190192	0.0419943
GOCC_MUTLALPHA_COMPLEX	GOcc	0.486663	7.56894e-07	4.85289e-05	0.449992	5.71931e-07	6.79618e-06
GOMF_MRNA_BINDING	GOmf	0.486672	7.56503e-07	4.85289e-05	0.622514	1.82691e-13	7.4548e-11
GOBP_PARALLEL_ACTIN_FILAMENT_BUNDLE_ASSEMBLY	GObp	-0.485938	7.90478e-07	5.02477e-05	-0.2274	0.0154252	0.0352385
GOBP_FEMALE_GAMETE_GENERATION	GObp	0.485808	7.96641e-07	5.03363e-05	0.442414	9.28307e-07	1.01824e-05
GOBP_AXIAL_MESODERM_DEVELOPMENT	GObp	0.485491	8.11842e-07	5.09914e-05	0.364352	7.26848e-05	0.000392714
GOBP_NEURON_PROJECTION_MAINTENANCE	GObp	-0.483982	8.88234e-07	5.48108e-05	-0.35629	0.000107413	0.000542177
GOCC_ROUGH_ENDOPLASMIC_RETICULUM_MEMBRANE	GOcc	0.479093	1.18498e-06	7.22768e-05	0.398989	1.20125e-05	8.61697e-05
GOBP_HEPARAN_SULFATE_PROTEOGLYCAN_BIOSYNTHETIC_PROCESS	GObp	-0.478084	1.25691e-06	7.62235e-05	-0.358402	9.70639e-05	0.000500595
GOMF_PROTEASOME_BINDING	GOmf	-0.477193	1.32381e-06	7.98222e-05	-0.485443	5.04698e-08	9.16622e-07
GOBP_MATURATION_OF_LSU_RRNA	GObp	0.473674	1.6226e-06	9.67326e-05	0.528825	1.73407e-09	6.09929e-08
GOMF_CALMODULIN_BINDING	GOmf	0.470163	1.98348e-06	0.000116925	0.327211	0.000403891	0.00166609
GOBP_PEROXISOME_ORGANIZATION	GObp	-0.469538	2.05517e-06	0.000119601	-0.24458	0.00903326	0.0225207
GOCC_INTRINSIC_COMPONENT_OF_POSTSYNAPTIC_MEMBRANE	GOcc	-0.46964	2.04335e-06	0.000119601	-0.453974	4.41323e-07	5.51759e-06
GOBP_REGULATION_OF_PROTEASOMAL_UBIQUITIN_DEPENDENT_PROTEIN_CATABOLIC_PROCESS	GObp	0.468856	2.13616e-06	0.000123173	0.293462	0.0016071	0.00532268
GOCC_CATION_TRANSPORTING_ATPASE_COMPLEX	GOcc	-0.467052	2.36542e-06	0.000134918	-0.539109	7.25851e-10	3.06367e-08
GOCC_RIBOSE_PHOSPHATE_DIPHOSPHOKINASE_COMPLEX	GOcc	0.466553	2.43278e-06	0.000137276	0.231692	0.0135403	0.0316101
GOBP_POSITIVE_REGULATION_OF_UBIQUITIN_PROTEIN_TRANSFERASE_ACTIVITY	GObp	0.466075	2.49898e-06	0.000140262	0.376409	3.97439e-05	0.000236803
GOBP_MYELOID_CELL_DEVELOPMENT	GObp	0.465376	2.59891e-06	0.000143579	0.37451	4.37774e-05	0.000256918
GOBP_NEGATIVE_REGULATION_OF_NEUROTRANSMITTER_TRANSPORT	GObp	-0.465455	2.58737e-06	0.000143579	-0.421359	3.35826e-06	2.94567e-05
GOBP_MIDDLE_EAR_MORPHOGENESIS	GObp	0.464065	2.79645e-06	0.000153688	0.343383	0.000196475	0.000912234
GOBP_NEGATIVE_REGULATION_OF_TRANSFORMING_GROWTH_FACTOR_BETA_RECEPTOR_SIGNALING_PATHWAY	GObp	-0.463083	2.95368e-06	0.000160656	-0.561871	9.48183e-11	6.10075e-09
GOBP_REGULATION_OF_CYCLIC_NUCLEOTIDE_PHOSPHODIESTERASE_ACTIVITY	GObp	0.462957	2.97455e-06	0.000160961	0.417155	4.29727e-06	3.59309e-05
GOMF_RIBOSE_PHOSPHATE_DIPHOSPHOKINASE_ACTIVITY	GOmf	0.46255	3.04247e-06	0.000163796	0.241314	0.0100284	0.0245521
GOBP_POSITIVE_REGULATION_OF_T_CELL_RECEPTOR_SIGNALING_PATHWAY	GObp	0.461216	3.27595e-06	0.000175471	0.429986	2.00371e-06	1.92561e-05
GOBP_CARBOHYDRATE_HOMEOSTASIS	GObp	0.459823	3.53767e-06	0.000187586	0.500653	1.63247e-08	3.66507e-07
GOBP_CELL_MIGRATION_IN_HINDBRAIN	GObp	-0.45966	3.56948e-06	0.000188326	-0.227871	0.0152076	0.0348318
GOBP_HEART_TRABECULA_FORMATION	GObp	-0.459039	3.69349e-06	0.000193899	-0.277492	0.00292366	0.0088245
GOBP_NEGATIVE_REGULATION_OF_LIPID_STORAGE	GObp	-0.458684	3.76606e-06	0.00019673	-0.256374	0.00612604	0.0163526
GOMF_BH3_DOMAIN_BINDING	GOmf	0.458474	3.80981e-06	0.000198035	0.351668	0.00013374	0.000655769
GOCC_PROTON_TRANSPORTING_V_TYPE_ATPASE_V1_DOMAIN	GOcc	-0.457493	4.01997e-06	0.000207935	-0.501842	1.49103e-08	3.4203e-07
GOBP_REGULATION_OF_DIGESTIVE_SYSTEM_PROCESS	GObp	-0.456235	4.30545e-06	0.000218419	-0.28894	0.00191048	0.00615742
GOBP_REGULATION_OF_TRANSMISSION_OF_NERVE_IMPULSE	GObp	-0.453616	4.96212e-06	0.000249335	-0.283747	0.00232223	0.00726912
GOMF_CHANNEL_INHIBITOR_ACTIVITY	GOmf	0.453098	5.10271e-06	0.000252788	0.29529	0.00149737	0.00502553
GOMF_DIPHOSPHOTRANSFERASE_ACTIVITY	GOmf	0.452759	5.19692e-06	0.000256252	0.217945	0.0203961	0.0444486
GOBP_ROOF_OF_MOUTH_DEVELOPMENT	GObp	-0.45175	5.48643e-06	0.000269269	-0.476606	9.48644e-08	1.56164e-06
GOBP_REGULATION_OF_GOLGI_TO_PLASMA_MEMBRANE_PROTEIN_TRANSPORT	GObp	0.451483	5.56571e-06	0.000271895	0.416089	4.57209e-06	3.76912e-05
GOMF_UBIQUITIN_CONJUGATING_ENZYME_BINDING	GOmf	-0.451025	5.70385e-06	0.00027736	-0.549747	2.85751e-10	1.4366e-08
GOBP_SNRNA_PROCESSING	GObp	0.450683	5.8092e-06	0.000279903	0.387534	2.22843e-05	0.00014524
GOBP_POSITIVE_REGULATION_OF_EMBRYONIC_DEVELOPMENT	GObp	0.450272	5.9383e-06	0.00028408	0.264876	0.00457994	0.0128224
GOCC_DENDRITIC_TREE	GOcc	0.450236	5.94974e-06	0.00028408	0.374531	4.37312e-05	0.00025679
GOBP_REGULATION_OF_T_HELPER_17_CELL_DIFFERENTIATION	GObp	-0.448852	6.4051e-06	0.000303079	-0.298428	0.00132479	0.00455646
GOBP_REGULATION_OF_TRANSLATIONAL_INITIATION	GObp	0.4481	6.66613e-06	0.000314022	0.439542	1.11198e-06	1.19365e-05
GOBP_MODULATION_BY_HOST_OF_VIRAL_GENOME_REPLICATION	GObp	0.447723	6.80082e-06	0.000318305	0.332058	0.00032678	0.00139546
GOMF_CYTOSKELETAL_ANCHOR_ACTIVITY	GOmf	-0.447677	6.81738e-06	0.000318305	-0.50083	1.61056e-08	3.64605e-07
GOBP_AMINO_ACID_NEUROTRANSMITTER_REUPTAKE	GObp	-0.447217	6.98559e-06	0.000324722	-0.373341	4.64479e-05	0.000270335
GOCC_LEADING_EDGE_MEMBRANE	GOcc	0.446304	7.33068e-06	0.000337787	0.323627	0.000471327	0.00189681
GOCC_RIBONUCLEOPROTEIN_GRANULE	GOcc	0.445901	7.48808e-06	0.00034354	0.544038	4.73185e-10	2.13378e-08
GOBP_PROTEIN_MATURATION_BY_4FE_4S_CLUSTER_TRANSFER	GObp	0.445755	7.546e-06	0.000344699	0.240437	0.0103114	0.0250935
GOBP_PROTEIN_MODIFICATION_BY_SMALL_PROTEIN_CONJUGATION	GObp	0.445127	7.7994e-06	0.000354738	0.456859	3.65023e-07	4.79069e-06
GOBP_REGULATION_OF_INTRINSIC_APOPTOTIC_SIGNALING_PATHWAY_BY_P53_CLASS_MEDIATOR	GObp	0.444995	7.85371e-06	0.000355675	0.395716	1.43658e-05	0.000100991
GOBP_NEUROTRANSMITTER_RECEPTOR_INTERNALIZATION	GObp	-0.444627	8.00683e-06	0.00036106	-0.5008	1.61423e-08	3.64605e-07
GOBP_HETEROPHILIC_CELL_CELL_ADHESION_VIA_PLASMA_MEMBRANE_CELL_ADHESION_MOLECULES	GObp	-0.443564	8.46541e-06	0.000380115	-0.339559	0.000233809	0.00105524
GOMF_NEUREGULIN_BINDING	GOmf	-0.441262	9.54425e-06	0.000424941	-0.397705	1.28885e-05	9.18667e-05
GOBP_POSITIVE_REGULATION_OF_ANTIGEN_RECEPTOR_MEDIATED_SIGNALING_PATHWAY	GObp	0.440427	9.96652e-06	0.000438195	0.417676	4.16885e-06	3.51356e-05
GOMF_SUPERCOILED_DNA_BINDING	GOmf	0.440484	9.93736e-06	0.000438195	0.435076	1.46748e-06	1.48902e-05
GOCC_R2TP_COMPLEX	GOcc	0.440088	1.01429e-05	0.0004441	0.247268	0.00828078	0.0209398
GOMF_PEPTIDE_TRANSMEMBRANE_TRANSPORTER_ACTIVITY	GOmf	-0.439585	1.04103e-05	0.000452056	-0.391106	1.84238e-05	0.000124381
GOBP_ALDEHYDE_CATABOLIC_PROCESS	GObp	-0.439312	1.0558e-05	0.000456589	-0.250507	0.00744776	0.0192431
GOBP_NEGATIVE_REGULATION_OF_PROTEASOMAL_UBIQUITIN_DEPENDENT_PROTEIN_CATABOLIC_PROCESS	GObp	0.439129	1.06582e-05	0.000457489	0.43015	1.98394e-06	1.91183e-05
GOMF_CYSTEINE_TYPE_ENDOPEPTIDASE_ACTIVITY_INVOLVED_IN_APOPTOTIC_PROCESS	GOmf	-0.438818	1.08306e-05	0.000462689	-0.24877	0.00788468	0.0201597
GOBP_NEGATIVE_REGULATION_OF_TRANSFERASE_ACTIVITY	GObp	0.43614	1.24258e-05	0.000528698	0.458895	3.18905e-07	4.29769e-06
GOCC_INO80_TYPE_COMPLEX	GOcc	0.435227	1.30178e-05	0.000551663	0.241023	0.0101214	0.0247453
GOBP_REGULATION_OF_FERTILIZATION	GObp	-0.43396	1.38841e-05	0.000581933	-0.281706	0.00250496	0.00775824
GOBP_WATER_SOLUBLE_VITAMIN_BIOSYNTHETIC_PROCESS	GObp	-0.433661	1.40962e-05	0.000587917	-0.396733	1.35917e-05	9.59969e-05
GOMF_OXIDIZED_DNA_BINDING	GOmf	0.433553	1.41734e-05	0.000588808	0.459684	3.02562e-07	4.13553e-06
GOBP_POSITIVE_REGULATION_OF_CYCLIC_NUCLEOTIDE_PHOSPHODIESTERASE_ACTIVITY	GObp	0.433124	1.44846e-05	0.00059938	0.37114	5.18942e-05	0.000294719
GOMF_FIBROBLAST_GROWTH_FACTOR_BINDING	GOmf	0.432848	1.46886e-05	0.000603088	0.376935	3.86881e-05	0.000231821
GOBP_POSITIVE_REGULATION_OF_TRANSCRIPTION_FROM_RNA_POLYMERASE_II_PROMOTER_IN_RESPONSE_TO_STRESS	GObp	-0.432568	1.48979e-05	0.000609313	-0.357222	0.000102726	0.000523654
GOBP_NEGATIVE_REGULATION_OF_RESPIRATORY_BURST_INVOLVED_IN_INFLAMMATORY_RESPONSE	GObp	0.431765	1.55141e-05	0.000632063	0.343787	0.000192876	0.000899349
GOBP_XMP_METABOLIC_PROCESS	GObp	0.431639	1.56124e-05	0.000633625	0.376127	4.03188e-05	0.000239668
GOBP_GMP_BIOSYNTHETIC_PROCESS	GObp	0.430908	1.61974e-05	0.0006507	0.249915	0.00759437	0.0195263
GOBP_PROTEIN_MODIFICATION_BY_SMALL_PROTEIN_CONJUGATION_OR_REMOVAL	GObp	0.430863	1.62339e-05	0.0006507	0.440883	1.02228e-06	1.1075e-05
GOCC_LAMININ_COMPLEX	GOcc	-0.430431	1.65902e-05	0.000660604	-0.375182	4.23076e-05	0.000249402
GOBP_NEGATIVE_REGULATION_OF_SMOOTHENED_SIGNALING_PATHWAY	GObp	0.42821	1.85387e-05	0.000728606	0.35973	9.10413e-05	0.000475002
GOBP_POSITIVE_REGULATION_OF_GOLGI_TO_PLASMA_MEMBRANE_PROTEIN_TRANSPORT	GObp	0.427924	1.88045e-05	0.000734909	0.409414	6.70849e-06	5.2358e-05
GOBP_REGULATION_OF_TELOMERE_MAINTENANCE_IN_RESPONSE_TO_DNA_DAMAGE	GObp	0.42726	1.94358e-05	0.000756777	0.22466	0.0167442	0.0376969
GOBP_REGULATION_OF_MEIOTIC_CELL_CYCLE	GObp	-0.427073	1.96171e-05	0.000761028	-0.251136	0.00729486	0.0189129
GOBP_PROTEIN_CONTAINING_COMPLEX_ORGANIZATION	GObp	0.426565	2.01179e-05	0.000774759	0.45575	3.92744e-07	5.02941e-06
GOBP_REGULATION_OF_SYNAPSE_ASSEMBLY	GObp	-0.426304	2.03801e-05	0.000782003	-0.356886	0.000104393	0.000530358
GOBP_HIPPO_SIGNALING	GObp	-0.426133	2.05533e-05	0.000785793	-0.241379	0.0100075	0.0245124
GOBP_CARDIAC_CHAMBER_DEVELOPMENT	GObp	-0.425929	2.07613e-05	0.000790878	-0.446944	6.95912e-07	7.97314e-06
GOBP_NUCLEOLUS_ORGANIZATION	GObp	0.423464	2.34437e-05	0.000880347	0.342742	0.000202318	0.000935735
GOMF_C_X_C_CHEMOKINE_BINDING	GOmf	-0.422736	2.42949e-05	0.000902677	-0.27164	0.00360969	0.0105285
GOCC_INSULIN_RESPONSIVE_COMPARTMENT	GOcc	-0.42258	2.44814e-05	0.000906412	-0.522968	2.81101e-09	9.18321e-08
GOBP_NEGATIVE_REGULATION_OF_STEM_CELL_PROLIFERATION	GObp	-0.421112	2.63012e-05	0.000963647	-0.493901	2.71265e-08	5.54726e-07
GOBP_POSITIVE_REGULATION_OF_TELOMERE_MAINTENANCE_IN_RESPONSE_TO_DNA_DAMAGE	GObp	0.421138	2.62676e-05	0.000963647	0.229789	0.0143497	0.0331838
GOCC_KINETOCHORE_MICROTUBULE	GOcc	-0.420836	2.66565e-05	0.000973285	-0.363349	7.63472e-05	0.000409774
GOBP_EXIT_FROM_MITOSIS	GObp	0.420551	2.70286e-05	0.000983469	0.252703	0.00692616	0.0180724
GOBP_REGULATION_OF_TRANSFERASE_ACTIVITY	GObp	0.418484	2.98769e-05	0.00107598	0.420837	3.46343e-06	3.00544e-05
GOBP_NEURON_DEATH_IN_RESPONSE_TO_HYDROGEN_PEROXIDE	GObp	0.417948	3.066e-05	0.00109794	0.372346	4.88391e-05	0.000281305
GOCC_CYTOPLASMIC_SIDE_OF_MEMBRANE	GOcc	0.417925	3.06949e-05	0.00109794	0.477469	8.92648e-08	1.48334e-06
GOBP_CRANIAL_NERVE_MORPHOGENESIS	GObp	-0.415704	3.41521e-05	0.0012093	-0.258098	0.0057794	0.015585
GOCC_INO80_COMPLEX	GOcc	0.414936	3.54306e-05	0.00124621	0.288062	0.00197507	0.006325
GOBP_CELLULAR_RESPONSE_TO_MINERALOCORTICOID_STIMULUS	GObp	-0.413166	3.85488e-05	0.00135138	-0.34008	0.000228361	0.00103508
GOCC_EUKARYOTIC_TRANSLATION_INITIATION_FACTOR_3_COMPLEX	GOcc	0.412687	3.94348e-05	0.0013739	0.316587	0.000634883	0.00244054
GOBP_REGULATION_OF_GASTRULATION	GObp	0.412021	4.06994e-05	0.0014127	0.35803	9.88156e-05	0.000508387
GOBP_DIOL_METABOLIC_PROCESS	GObp	-0.41134	4.20317e-05	0.00144941	-0.468921	1.61889e-07	2.42994e-06
GOCC_SCF_UBIQUITIN_LIGASE_COMPLEX	GOcc	-0.41079	4.31359e-05	0.00147304	-0.333388	0.000308142	0.00132823
GOMF_RIBONUCLEOPROTEIN_COMPLEX_BINDING	GOmf	0.409961	4.48537e-05	0.00151698	0.39732	1.31632e-05	9.33456e-05
GOBP_REGULATION_OF_LIPOPROTEIN_METABOLIC_PROCESS	GObp	-0.409759	4.52822e-05	0.00152658	-0.387697	2.20933e-05	0.000144531
GOBP_NEGATIVE_REGULATION_OF_BLOOD_PRESSURE	GObp	-0.409532	4.57672e-05	0.00153383	-0.402248	1.00335e-05	7.38823e-05
GOBP_CELLULAR_RESPONSE_TO_ETHER	GObp	-0.408683	4.76267e-05	0.00158006	-0.396552	1.37264e-05	9.68188e-05
GOBP_NEGATIVE_CHEMOTAXIS	GObp	-0.406248	5.3357e-05	0.00173183	-0.376587	3.93831e-05	0.000235317
GOBP_NEGATIVE_REGULATION_OF_CELL_DIVISION	GObp	0.405535	5.51532e-05	0.00176892	0.257204	0.00595684	0.0159818
GOBP_REGULATION_OF_EXTRACELLULAR_MATRIX_ORGANIZATION	GObp	-0.405242	5.59076e-05	0.00178769	-0.360722	8.67736e-05	0.00045554
GOBP_ACETYL_COA_BIOSYNTHETIC_PROCESS	GObp	0.404873	5.68708e-05	0.00181299	0.25351	0.00674257	0.0176852
GOCC_FILOPODIUM_MEMBRANE	GOcc	-0.404227	5.85948e-05	0.00185673	-0.457199	3.56886e-07	4.68974e-06
GOMF_RETINOIC_ACID_4_HYDROXYLASE_ACTIVITY	GOmf	-0.404017	5.91652e-05	0.00186851	-0.235473	0.0120494	0.0286558
GOBP_NEGATIVE_REGULATION_OF_OXIDATIVE_STRESS_INDUCED_NEURON_DEATH	GObp	0.402857	6.24121e-05	0.00195527	0.255735	0.00625915	0.0166364
GOBP_NEGATIVE_REGULATION_OF_ENDOPLASMIC_RETICULUM_CALCIUM_ION_CONCENTRATION	GObp	-0.402314	6.39896e-05	0.00199769	-0.399399	1.17446e-05	8.45354e-05
GOBP_PROTEIN_LOCALIZATION_TO_PLASMA_MEMBRANE_RAFT	GObp	-0.401579	6.61825e-05	0.00203149	-0.321467	0.00051683	0.00205951
GOBP_OPTIC_NERVE_DEVELOPMENT	GObp	0.401254	6.71741e-05	0.0020512	0.371749	5.03296e-05	0.000287847
GOMF_MOLECULAR_FUNCTION_ACTIVATOR_ACTIVITY	GOmf	-0.400965	6.80664e-05	0.00206985	-0.428854	2.146e-06	2.04308e-05
GOBP_ACID_SECRETION	GObp	-0.400493	6.95521e-05	0.00210895	-0.298641	0.00131381	0.00452457
GOBP_POST_GOLGI_VESICLE_MEDIATED_TRANSPORT	GObp	0.400037	7.10125e-05	0.00214706	0.280873	0.00258317	0.00796307
GOBP_NEGATIVE_REGULATION_OF_SYNAPTIC_VESICLE_EXOCYTOSIS	GObp	-0.399388	7.31411e-05	0.00219882	-0.241633	0.0099271	0.0243309
GOBP_IMP_BIOSYNTHETIC_PROCESS	GObp	0.398562	7.59383e-05	0.00226356	0.30316	0.00109862	0.00388753
GOMF_PHOSPHATIDYLINOSITOL_5_PHOSPHATE_BINDING	GOmf	-0.397792	7.86331e-05	0.00233728	-0.46411	2.24742e-07	3.21774e-06
GOBP_NEGATIVE_REGULATION_OF_PROTEIN_TYROSINE_KINASE_ACTIVITY	GObp	0.396768	8.23559e-05	0.00242743	0.391719	1.78282e-05	0.000120824
GOBP_HEPARIN_METABOLIC_PROCESS	GObp	-0.396479	8.34348e-05	0.00245238	-0.459772	3.00797e-07	4.12209e-06
GOMF_BOX_H_ACA_SNORNA_BINDING	GOmf	-0.39616	8.46418e-05	0.00247407	-0.353655	0.000121763	0.000604349
GOBP_POSITIVE_REGULATION_OF_MACROPHAGE_DIFFERENTIATION	GObp	-0.395935	8.55061e-05	0.00248557	-0.221368	0.0184568	0.0408893
GOBP_PRESYNAPTIC_MODULATION_OF_CHEMICAL_SYNAPTIC_TRANSMISSION	GObp	0.395723	8.63233e-05	0.00250168	0.429081	2.11668e-06	2.01764e-05
GOBP_NEGATIVE_REGULATION_OF_PHAGOCYTOSIS	GObp	0.395501	8.71874e-05	0.00251366	0.351092	0.000137416	0.000671615
GOMF_TRIPEPTIDE_TRANSMEMBRANE_TRANSPORTER_ACTIVITY	GOmf	-0.39478	9.00548e-05	0.00257523	-0.422319	3.17296e-06	2.81828e-05
GOBP_POSITIVE_REGULATION_OF_POTASSIUM_ION_IMPORT_ACROSS_PLASMA_MEMBRANE	GObp	-0.394577	9.08798e-05	0.00258481	-0.422587	3.12304e-06	2.77861e-05
GOBP_MEMBRANE_FISSION	GObp	-0.393954	9.34445e-05	0.0026435	-0.455191	4.07463e-07	5.16772e-06
GOBP_PEPTIDYL_ARGININE_N_METHYLATION	GObp	0.393287	9.62726e-05	0.00271622	0.307616	0.000918413	0.00335332
GOBP_MAMMARY_GLAND_BRANCHING_INVOLVED_IN_PREGNANCY	GObp	-0.392233	0.000100895	0.00281852	-0.255655	0.00627599	0.0166644
GOBP_PRIMARY_AMINO_COMPOUND_METABOLIC_PROCESS	GObp	-0.392158	0.000101234	0.00281852	-0.342136	0.000207998	0.000956336
GOBP_CELL_COMMUNICATION_INVOLVED_IN_CARDIAC_CONDUCTION	GObp	-0.391317	0.000105083	0.00291032	-0.588013	7.50512e-12	9.03088e-10
GOCC_SOMATODENDRITIC_COMPARTMENT	GOcc	0.391068	0.000106248	0.00293489	0.217405	0.0207175	0.0450001
GOBP_NEGATIVE_REGULATION_OF_ENDOPLASMIC_RETICULUM_UNFOLDED_PROTEIN_RESPONSE	GObp	0.389611	0.000113313	0.00312187	0.329343	0.00036811	0.00154261
GOBP_RESCUE_OF_STALLED_RIBOSOME	GObp	0.389194	0.000115414	0.00315506	0.38483	2.56982e-05	0.000163946
GOMF_LYSINE_N_METHYLTRANSFERASE_ACTIVITY	GOmf	0.387367	0.00012505	0.00337475	0.320516	0.000538113	0.00212825
GOBP_REGULATION_OF_ESTABLISHMENT_OR_MAINTENANCE_OF_CELL_POLARITY	GObp	0.386818	0.000128088	0.00344792	0.240134	0.0104108	0.0252889
GOBP_SEMI_LUNAR_VALVE_DEVELOPMENT	GObp	-0.385692	0.000134535	0.00360308	-0.235736	0.0119514	0.028461
GOBP_REGULATION_OF_MICROTUBULE_POLYMERIZATION	GObp	0.385094	0.000138081	0.00368868	0.25922	0.00556341	0.0150874
GOBP_PYRIDINE_CONTAINING_COMPOUND_CATABOLIC_PROCESS	GObp	0.384783	0.000139957	0.00371998	0.375945	4.0696e-05	0.000241498
GOBP_NEGATIVE_REGULATION_OF_CELLULAR_RESPONSE_TO_GROWTH_FACTOR_STIMULUS	GObp	-0.384356	0.000142575	0.00376113	-0.316605	0.00063441	0.00243961
GOBP_POSITIVE_REGULATION_OF_SYNAPSE_ASSEMBLY	GObp	-0.384433	0.000142097	0.00376113	-0.381274	3.0938e-05	0.000192595
GOMF_DYNEIN_LIGHT_CHAIN_BINDING	GOmf	-0.384361	0.000142545	0.00376113	-0.456167	3.82093e-07	4.9109e-06
GOBP_REGULATION_OF_GLUTAMATE_RECEPTOR_SIGNALING_PATHWAY	GObp	-0.384251	0.000143226	0.00376489	-0.322129	0.00050248	0.00200992
GOMF_SIGNALING_ADAPTOR_ACTIVITY	GOmf	0.384115	0.000144071	0.00377231	0.227322	0.0154613	0.0352981
GOMF_INOSITOL_1_3_4_5_6_PENTAKISPHOSPHATE_KINASE_ACTIVITY	GOmf	0.383706	0.000146644	0.00383016	0.301461	0.00117542	0.00410831
GOBP_POSITIVE_REGULATION_OF_DNA_DAMAGE_RESPONSE_SIGNAL_TRANSDUCTION_BY_P53_CLASS_MEDIATOR	GObp	0.383279	0.000149373	0.00388222	0.499635	1.76352e-08	3.87539e-07
GOBP_POSITIVE_REGULATION_OF_GASTRULATION	GObp	0.38241	0.000155083	0.00400106	0.410977	6.13719e-06	4.83281e-05
GOBP_VENTRICULAR_CARDIAC_MUSCLE_CELL_ACTION_POTENTIAL	GObp	-0.382332	0.000155601	0.00400464	-0.312738	0.000744897	0.0028002
GOBP_MICROTUBULE_POLYMERIZATION	GObp	0.38226	0.000156086	0.00400735	0.237433	0.0113349	0.0272017
GOBP_POSITIVE_REGULATION_OF_SYNAPTIC_VESICLE_RECYCLING	GObp	-0.382047	0.000157523	0.00402465	-0.462167	2.5622e-07	3.60004e-06
GOBP_NEGATIVE_REGULATION_OF_LIPID_LOCALIZATION	GObp	-0.381349	0.000162318	0.00413715	-0.361452	8.37506e-05	0.000441648
GOBP_POSITIVE_REGULATION_OF_ENDOTHELIAL_CELL_DEVELOPMENT	GObp	-0.380667	0.000167134	0.00422925	-0.54125	6.03274e-10	2.59826e-08
GOBP_RNA_SPLICING_VIA_ENDONUCLEOLYTIC_CLEAVAGE_AND_LIGATION	GObp	-0.38047	0.000168553	0.00425495	-0.251458	0.00721765	0.0187403
GOBP_NEGATIVE_REGULATION_OF_CATABOLIC_PROCESS	GObp	0.379955	0.000172308	0.00433936	0.272829	0.00345961	0.0101631
GOMF_BH_DOMAIN_BINDING	GOmf	0.379079	0.000178872	0.00447266	0.347938	0.000159238	0.000762726
GOBP_POSITIVE_REGULATION_OF_MEMBRANE_DEPOLARIZATION	GObp	0.37894	0.00017993	0.00447787	0.316849	0.000627946	0.00241563
GOBP_P_BODY_ASSEMBLY	GObp	0.378734	0.00018152	0.00450682	0.296073	0.00145252	0.00489836
GOCC_SMALL_SUBUNIT_PROCESSOME	GOcc	0.37837	0.000184349	0.00456633	0.397406	1.3101e-05	9.3136e-05
GOCC_PROTEIN_COMPLEX_INVOLVED_IN_CELL_ADHESION	GOcc	-0.378143	0.000186137	0.0045998	-0.37937	3.41409e-05	0.000209086
GOBP_NEGATIVE_REGULATION_OF_PROTEIN_MODIFICATION_PROCESS	GObp	0.376983	0.000195527	0.00482055	0.391793	1.77578e-05	0.000120425
GOBP_RETINAL_ROD_CELL_DIFFERENTIATION	GObp	-0.376628	0.000198479	0.00485927	-0.261144	0.00520953	0.0142819
GOBP_EYE_PHOTORECEPTOR_CELL_DEVELOPMENT	GObp	-0.376475	0.000199768	0.00486825	-0.335139	0.000285083	0.00124925
GOBP_RESPONSE_TO_FOLLICLE_STIMULATING_HORMONE	GObp	-0.376206	0.000202048	0.00491247	-0.271273	0.00365714	0.0106309
GOBP_ACTIVATION_OF_TRANSMEMBRANE_RECEPTOR_PROTEIN_TYROSINE_KINASE_ACTIVITY	GObp	-0.374917	0.000213333	0.00514209	-0.213544	0.0231455	0.04926
GOBP_MATURATION_OF_LSU_RRNA_FROM_TRICISTRONIC_RRNA_TRANSCRIPT_SSU_RRNA_5_8S_RRNA_LSU_RRNA	GObp	0.374847	0.000213957	0.00514278	0.474926	1.06743e-07	1.73285e-06
GOBP_HINDBRAIN_MORPHOGENESIS	GObp	-0.374727	0.000215044	0.00515714	-0.416257	4.52787e-06	3.7385e-05
GOBP_NEURON_DEATH_IN_RESPONSE_TO_OXIDATIVE_STRESS	GObp	0.374501	0.000217088	0.00519437	0.250354	0.00748547	0.0193216
GOMF_ACTIVIN_BINDING	GOmf	-0.374278	0.000219133	0.00523143	-0.213042	0.0234784	0.0498579
GOBP_POSITIVE_REGULATION_OF_CELL_JUNCTION_ASSEMBLY	GObp	-0.373924	0.000222411	0.00529769	-0.578816	1.87947e-11	1.77073e-09
GOBP_ANOIKIS	GObp	-0.373832	0.000223271	0.0053062	-0.36246	7.97372e-05	0.000425524
GOCC_ELONGATOR_HOLOENZYME_COMPLEX	GOcc	0.373749	0.000224046	0.00531266	0.362307	8.0333e-05	0.000427686
GOBP_METANEPHRIC_EPITHELIUM_DEVELOPMENT	GObp	-0.373445	0.000226917	0.0053331	-0.341063	0.000218406	0.000999404
GOBP_NEGATIVE_REGULATION_OF_PEPTIDYL_SERINE_PHOSPHORYLATION	GObp	0.373391	0.000227435	0.0053331	0.220247	0.0190739	0.0420974
GOCC_EXOCYTIC_VESICLE	GOcc	-0.373435	0.000227016	0.0053331	-0.635535	3.97798e-14	3.05506e-11
GOBP_NUCLEAR_TRANSCRIBED_MRNA_CATABOLIC_PROCESS_EXONUCLEOLYTIC	GObp	0.373192	0.000229332	0.00535983	0.331475	0.000335279	0.00142483
GOCC_CHITOSOME	GOcc	-0.373059	0.000230607	0.00535983	-0.330784	0.000345611	0.00146109
GOMF_RECEPTOR_SIGNALING_PROTEIN_TYROSINE_KINASE_ACTIVATOR_ACTIVITY	GOmf	-0.373074	0.000230463	0.00535983	-0.233979	0.0126205	0.0298056
GOBP_RIBONUCLEOPROTEIN_COMPLEX_BIOGENESIS	GObp	0.372982	0.000231357	0.00536544	0.622961	1.73576e-13	7.4548e-11
GOMF_UBIQUITIN_LIKE_PROTEIN_CONJUGATING_ENZYME_BINDING	GOmf	0.372921	0.000231941	0.00536719	0.358689	9.57328e-05	0.000494698
GOBP_HEPARIN_BIOSYNTHETIC_PROCESS	GObp	-0.372831	0.000232822	0.0053758	-0.445107	7.82545e-07	8.864e-06
GOBP_POSITIVE_REGULATION_OF_MUSCLE_CELL_DIFFERENTIATION	GObp	-0.372349	0.00023755	0.00546107	-0.477061	9.18729e-08	1.52189e-06
GOBP_POSITIVE_REGULATION_OF_MITOCHONDRIAL_DEPOLARIZATION	GObp	0.371417	0.000246947	0.00565246	0.342472	0.000204833	0.000944667
GOBP_GROWTH_HORMONE_SECRETION	GObp	-0.370418	0.000257402	0.00587902	-0.323924	0.000465371	0.00187786
GOBP_RELAXATION_OF_CARDIAC_MUSCLE	GObp	-0.369868	0.000263334	0.00598859	-0.518057	4.18571e-09	1.23719e-07
GOBP_DNA_DAMAGE_RESPONSE_SIGNAL_TRANSDUCTION_RESULTING_IN_TRANSCRIPTION	GObp	0.368794	0.000275276	0.00620664	0.491623	3.21163e-08	6.33441e-07
GOBP_MITOCHONDRIAL_PROTON_TRANSPORTING_ATP_SYNTHASE_COMPLEX_ASSEMBLY	GObp	0.368731	0.000275988	0.00620943	0.371854	5.00641e-05	0.000286484
GOBP_RESPONSE_TO_INTERLEUKIN_4	GObp	0.368639	0.000277035	0.00621974	0.473657	1.16641e-07	1.87336e-06
GOBP_NEGATIVE_REGULATION_OF_REGULATORY_T_CELL_DIFFERENTIATION	GObp	-0.368405	0.000279724	0.00626677	-0.380055	3.29546e-05	0.000202794
GOBP_REGULATION_OF_ENDOSOME_ORGANIZATION	GObp	-0.36748	0.000290561	0.00645474	-0.522816	2.84626e-09	9.21281e-08
GOBP_TRANS_SYNAPTIC_SIGNALING_MODULATING_SYNAPTIC_TRANSMISSION	GObp	-0.36733	0.000292359	0.00648103	-0.27938	0.00272881	0.00833655
GOBP_POSITIVE_REGULATION_OF_MONOCYTE_CHEMOTAXIS	GObp	-0.367014	0.000296177	0.0065382	-0.303107	0.00110093	0.00389107
GOMF_KINASE_BINDING	GOmf	0.366505	0.000302417	0.00666201	0.337305	0.000258787	0.00115269
GOMF_EXORIBONUCLEASE_ACTIVITY	GOmf	0.365609	0.000313693	0.00685319	0.401515	1.045e-05	7.64689e-05
GOBP_POSITIVE_REGULATION_OF_TRANSLATION	GObp	0.364865	0.000323347	0.00704949	0.372144	4.93405e-05	0.000283234
GOBP_HISTONE_H3_K36_METHYLATION	GObp	0.364668	0.000325944	0.00709147	0.234229	0.0125233	0.0296093
GOBP_REGULATION_OF_EXTRACELLULAR_MATRIX_CONSTITUENT_SECRETION	GObp	-0.36445	0.000328846	0.00713988	-0.255213	0.0063696	0.0168451
GOBP_REGULATION_OF_ENDODEOXYRIBONUCLEASE_ACTIVITY	GObp	0.364076	0.000333885	0.00721958	0.500113	1.70076e-08	3.77819e-07
GOBP_REGULATION_OF_CELLULAR_MACROMOLECULE_BIOSYNTHETIC_PROCESS	GObp	0.363693	0.00033911	0.00729878	0.332475	0.00032083	0.00137562
GOBP_REGULATION_OF_OSTEOCLAST_PROLIFERATION	GObp	-0.363473	0.000342153	0.00732331	-0.291177	0.00175443	0.00573211
GOMF_HSP90_PROTEIN_BINDING	GOmf	0.363378	0.000343465	0.00733653	0.316125	0.000647242	0.00248262
GOBP_MESODERMAL_CELL_DIFFERENTIATION	GObp	-0.363269	0.000344987	0.00733931	-0.49085	3.40014e-08	6.59527e-07
GOBP_DERMATAN_SULFATE_BIOSYNTHETIC_PROCESS	GObp	-0.363102	0.000347334	0.00735958	-0.227165	0.0155346	0.0354271
GOBP_POSITIVE_REGULATION_OF_ODONTOGENESIS	GObp	-0.363135	0.000346862	0.00735958	-0.282778	0.00240741	0.00748909
GOBP_CHLORIDE_TRANSPORT	GObp	-0.362852	0.000350862	0.00741944	-0.354041	0.000119554	0.000594222
GOBP_EXONUCLEOLYTIC_CATABOLISM_OF_DEADENYLATED_MRNA	GObp	0.362356	0.00035796	0.0075393	0.493661	2.76151e-08	5.61453e-07
GOMF_COPPER_CHAPERONE_ACTIVITY	GOmf	-0.362306	0.00035869	0.00753963	-0.269279	0.00392506	0.0112823
GOBP_CELL_FATE_SPECIFICATION_INVOLVED_IN_PATTERN_SPECIFICATION	GObp	-0.361879	0.000364922	0.00765538	-0.221974	0.0181308	0.0403365
GOBP_PROTEOGLYCAN_BIOSYNTHETIC_PROCESS	GObp	-0.360195	0.000390481	0.00811094	-0.424021	2.868e-06	2.59103e-05
GOBP_RESPONSE_TO_DEXAMETHASONE	GObp	-0.360011	0.000393367	0.00815483	-0.447787	6.59297e-07	7.62819e-06
GOBP_SMALL_REGULATORY_NCRNA_3_END_PROCESSING	GObp	0.359858	0.000395779	0.00815797	0.462722	2.46827e-07	3.49516e-06
GOBP_RESPONSE_TO_GONADOTROPIN	GObp	-0.359524	0.00040111	0.00825052	-0.244985	0.0089162	0.0223106
GOBP_RESPONSE_TO_BMP	GObp	-0.358738	0.000413905	0.00846419	-0.51383	5.86641e-09	1.60785e-07
GOBP_POSITIVE_REGULATION_OF_CELLULAR_AMIDE_METABOLIC_PROCESS	GObp	0.358468	0.000418392	0.0085394	0.383315	2.78203e-05	0.000175889
GOMF_SH2_DOMAIN_BINDING	GOmf	0.358176	0.000423291	0.00862271	0.355558	0.000111232	0.000558272
GOBP_FORMATION_OF_CYTOPLASMIC_TRANSLATION_INITIATION_COMPLEX	GObp	0.358103	0.000424516	0.00863102	0.351905	0.000132256	0.000649705
GOBP_RRNA_3_END_PROCESSING	GObp	0.357856	0.000428719	0.0086997	0.456772	3.67129e-07	4.81235e-06
GOBP_NUCLEOTIDE_EXCISION_REPAIR_DNA_INCISION	GObp	0.357783	0.000429963	0.0087082	0.351192	0.00013677	0.000668768
GOBP_ESTABLISHMENT_OF_PROTEIN_LOCALIZATION_TO_CHROMATIN	GObp	0.357566	0.000433693	0.00876692	0.217511	0.0206542	0.0449091
GOBP_NEGATIVE_REGULATION_OF_PROTEIN_CONTAINING_COMPLEX_ASSEMBLY	GObp	0.357171	0.000440539	0.00885442	0.302932	0.00110864	0.00391118
GOMF_MRNA_3_UTR_BINDING	GOmf	0.357173	0.000440509	0.00885442	0.312381	0.000755932	0.00283461
GOBP_CARDIAC_CELL_FATE_COMMITMENT	GObp	-0.357059	0.0004425	0.00887693	-0.500156	1.69518e-08	3.77375e-07
GOMF_TYPE_5_METABOTROPIC_GLUTAMATE_RECEPTOR_BINDING	GOmf	-0.356993	0.000443672	0.00888355	-0.403564	9.32482e-06	6.95374e-05
GOBP_NEGATIVE_REGULATION_OF_INTERFERON_BETA_PRODUCTION	GObp	-0.356918	0.000444987	0.00889299	-0.308318	0.000892619	0.00327615
GOBP_REGULATION_OF_VESICLE_SIZE	GObp	-0.356532	0.000451853	0.00901314	-0.38983	1.97244e-05	0.000131813
GOBP_POSITIVE_REGULATION_OF_PROTEIN_POLYMERIZATION	GObp	0.356455	0.000453227	0.00902349	0.218746	0.0199276	0.0436167
GOBP_CELLULAR_RESPONSE_TO_ALDOSTERONE	GObp	-0.355675	0.000467434	0.00928882	-0.359457	9.2249e-05	0.000480223
GOBP_REGULATION_OF_CELLULAR_AMIDE_METABOLIC_PROCESS	GObp	0.3554	0.000472543	0.0093551	0.331778	0.000330839	0.00140971
GOBP_NEGATIVE_REGULATION_OF_RNA_SPLICING	GObp	0.354951	0.000480986	0.00950443	0.357321	0.000102239	0.000522261
GOBP_OXYGEN_METABOLIC_PROCESS	GObp	0.354086	0.000497642	0.00974234	0.294644	0.00153535	0.00512366
GOBP_EMBRYONIC_DIGIT_MORPHOGENESIS	GObp	-0.353471	0.000509798	0.00992506	-0.463322	2.37032e-07	3.37994e-06
GOBP_RETINAL_GANGLION_CELL_AXON_GUIDANCE	GObp	0.353333	0.000512555	0.00996037	0.340365	0.000225435	0.00102578
GOMF_GAP_JUNCTION_CHANNEL_ACTIVITY_INVOLVED_IN_CARDIAC_CONDUCTION_ELECTRICAL_COUPLING	GOmf	-0.353149	0.000516264	0.00999838	-0.252818	0.00689969	0.0180197
GOBP_DERMATAN_SULFATE_METABOLIC_PROCESS	GObp	-0.352871	0.000521923	0.0100503	-0.291051	0.0017629	0.00575204
GOBP_MATING_BEHAVIOR	GObp	-0.35287	0.000521944	0.0100503	-0.252498	0.00697347	0.0181689
GOBP_OLIGOPEPTIDE_TRANSPORT	GObp	-0.35259	0.000527694	0.0101065	-0.48406	5.57739e-08	9.91124e-07
GOBP_REGULATION_OF_LIPID_STORAGE	GObp	-0.352514	0.000529264	0.0101174	-0.315119	0.00067495	0.00256895
GOCC_DENDRITIC_SPINE_MEMBRANE	GOcc	-0.352234	0.000535089	0.0101918	-0.296711	0.00141685	0.00479801
GOBP_DOPAMINE_BIOSYNTHETIC_PROCESS	GObp	-0.352151	0.000536831	0.0102066	-0.281433	0.00253034	0.00783224
GOBP_POSITIVE_REGULATION_OF_HORMONE_METABOLIC_PROCESS	GObp	-0.351038	0.000560624	0.0106016	-0.303709	0.00107478	0.00381597
GOCC_PINOSOME	GOcc	-0.350711	0.0005678	0.010699	-0.417881	4.11925e-06	3.48462e-05
GOMF_COLLAGEN_RECEPTOR_ACTIVITY	GOmf	-0.350558	0.000571181	0.0107244	-0.390097	1.9445e-05	0.00013011
GOBP_POSITIVE_REGULATION_OF_TRANSCRIPTION_FROM_RNA_POLYMERASE_II_PROMOTER_IN_RESPONSE_TO_HYPOXIA	GObp	-0.350307	0.000576786	0.0108104	-0.413062	5.44602e-06	4.35682e-05
GOBP_NEGATIVE_REGULATION_OF_AMYLOID_PRECURSOR_PROTEIN_BIOSYNTHETIC_PROCESS	GObp	-0.350006	0.000583552	0.0108792	-0.251267	0.00726337	0.0188486
GOMF_CHLORIDE_CHANNEL_REGULATOR_ACTIVITY	GOmf	-0.349828	0.000587607	0.0109355	-0.294571	0.00153971	0.0051366
GOCC_ENZYME_ACTIVATOR_COMPLEX	GOcc	-0.349241	0.000601113	0.0111214	-0.215713	0.0217534	0.0468331
GOBP_REGULATION_OF_DNA_DAMAGE_RESPONSE_SIGNAL_TRANSDUCTION_BY_P53_CLASS_MEDIATOR_RESULTING_IN_TRANSCRIPTION_OF_P21_CLASS_MEDIATOR	GObp	0.348122	0.000627655	0.0115384	0.519674	3.67387e-09	1.12694e-07
GOBP_POSITIVE_REGULATION_BY_HOST_OF_VIRAL_PROCESS	GObp	0.347938	0.000632115	0.0116001	0.260689	0.00529134	0.0144611
GOMF_CHEMOREPELLENT_ACTIVITY	GOmf	-0.347694	0.000638067	0.0116688	-0.365055	7.02169e-05	0.000380744
GOBP_NEGATIVE_REGULATION_OF_RHO_PROTEIN_SIGNAL_TRANSDUCTION	GObp	-0.3475	0.000642866	0.0117159	-0.358999	9.4312e-05	0.000488552
GOBP_SULFATION	GObp	-0.34664	0.000664442	0.0120467	-0.495888	2.33868e-08	4.87702e-07
GOBP_TERTIARY_ALCOHOL_METABOLIC_PROCESS	GObp	-0.345307	0.000699229	0.012634	-0.42064	3.50386e-06	3.03553e-05
GOBP_RESPIRATORY_BURST_INVOLVED_IN_DEFENSE_RESPONSE	GObp	0.344992	0.000707671	0.0127429	0.319148	0.000570155	0.00222825
GOBP_ANATOMICAL_STRUCTURE_ARRANGEMENT	GObp	-0.344516	0.000720626	0.0128987	-0.519727	3.65814e-09	1.12539e-07
GOBP_POSITIVE_REGULATION_OF_CELLULAR_EXTRAVASATION	GObp	-0.344495	0.000721213	0.0128987	-0.387225	2.26518e-05	0.000147272
GOBP_PEROXISOME_PROLIFERATOR_ACTIVATED_RECEPTOR_SIGNALING_PATHWAY	GObp	-0.34442	0.000723282	0.0129138	-0.223407	0.0173788	0.0389179
GOBP_EMBRYONIC_APPENDAGE_MORPHOGENESIS	GObp	-0.343945	0.00073645	0.0130825	-0.435605	1.42036e-06	1.45795e-05
GOMF_NON_MEMBRANE_SPANNING_PROTEIN_TYROSINE_PHOSPHATASE_ACTIVITY	GOmf	0.343983	0.000735407	0.0130825	0.249964	0.00758213	0.0195091
GOBP_HETEROTYPIC_CELL_CELL_ADHESION	GObp	-0.34358	0.000746728	0.0132206	-0.541263	6.02548e-10	2.59826e-08
GOBP_POSITIVE_REGULATION_OF_INOSITOL_TRISPHOSPHATE_BIOSYNTHETIC_PROCESS	GObp	-0.343225	0.000756882	0.0133555	-0.310158	0.00082814	0.00306615
GOBP_NEGATIVE_REGULATION_OF_RESPIRATORY_BURST	GObp	0.34296	0.000764514	0.0134229	0.339485	0.000234586	0.00105784
GOBP_GOLGI_TO_PLASMA_MEMBRANE_PROTEIN_TRANSPORT	GObp	0.342403	0.000780794	0.0136406	0.298317	0.00133058	0.0045707
GOBP_RESPONSE_TO_SODIUM_ARSENITE	GObp	0.342151	0.000788286	0.0137261	0.225511	0.0163242	0.0368851
GOCC_NUCLEAR_PORE_NUCLEAR_BASKET	GOcc	0.342056	0.00079111	0.0137525	0.30535	0.00100637	0.00361738
GOBP_RESPONSE_TO_FATTY_ACID	GObp	-0.341902	0.000795715	0.0137872	-0.369175	5.72538e-05	0.000319821
GOMF_PALMITOYLTRANSFERASE_ACTIVITY	GOmf	-0.3416	0.000804843	0.0139225	-0.606228	1.11606e-12	2.45347e-10
GOBP_LEUKOTRIENE_METABOLIC_PROCESS	GObp	-0.341405	0.000810777	0.0140022	-0.301761	0.00116154	0.00406521
GOBP_MITOTIC_CELL_CYCLE_PHASE_TRANSITION	GObp	0.341321	0.000813354	0.0140237	0.424281	2.82398e-06	2.55474e-05
GOBP_LYMPHOCYTE_APOPTOTIC_PROCESS	GObp	0.340935	0.000825274	0.014206	0.307875	0.000908842	0.00332528
GOBP_SOMATIC_DIVERSIFICATION_OF_T_CELL_RECEPTOR_GENES	GObp	0.340066	0.000852672	0.0146299	0.326529	0.000415999	0.0017067
GOBP_HARD_PALATE_DEVELOPMENT	GObp	-0.339942	0.000856627	0.0146739	-0.3803	3.25398e-05	0.000200796
GOBP_PEPTIDYL_PROLINE_HYDROXYLATION_TO_4_HYDROXY_L_PROLINE	GObp	-0.339731	0.00086344	0.0147428	-0.530191	1.54724e-09	5.6493e-08
GOBP_RESPONSE_TO_ALCOHOL	GObp	0.339663	0.000865665	0.0147569	0.244864	0.008951	0.0223447
GOBP_NEGATIVE_REGULATION_OF_TYPE_I_INTERFERON_PRODUCTION	GObp	-0.339397	0.000874319	0.0148804	-0.359014	9.42432e-05	0.000488436
GOBP_POSITIVE_REGULATION_OF_RESPONSE_TO_DNA_DAMAGE_STIMULUS	GObp	0.338394	0.000907724	0.0153498	0.397353	1.31392e-05	9.32582e-05
GOBP_POSITIVE_REGULATION_OF_RECEPTOR_INTERNALIZATION	GObp	-0.338196	0.000914446	0.0154388	-0.369625	5.59833e-05	0.000313388
GOBP_CELLULAR_RESPONSE_TO_GONADOTROPIN_STIMULUS	GObp	-0.337929	0.000923618	0.0155439	-0.263352	0.00482833	0.0133899
GOBP_CRANIAL_NERVE_DEVELOPMENT	GObp	0.33779	0.000928396	0.0155994	0.261094	0.00521844	0.0143026
GOMF_PEPTIDASE_ACTIVATOR_ACTIVITY_INVOLVED_IN_APOPTOTIC_PROCESS	GOmf	0.337258	0.000946964	0.0158107	0.303411	0.00108767	0.00385397
GOBP_POSITIVE_REGULATION_OF_POTASSIUM_ION_TRANSMEMBRANE_TRANSPORTER_ACTIVITY	GObp	-0.336765	0.000964465	0.0160521	-0.371546	5.08476e-05	0.000290181
GOMF_TRANSLATION_INITIATION_FACTOR_BINDING	GOmf	0.33647	0.000975076	0.0162032	0.219091	0.0197286	0.0432978
GOCC_POSTSYNAPTIC_DENSITY_MEMBRANE	GOcc	-0.336336	0.000979953	0.0162586	-0.275481	0.00314489	0.00940347
GOBP_RNA_PHOSPHODIESTER_BOND_HYDROLYSIS_EXONUCLEOLYTIC	GObp	0.335699	0.00100335	0.0165427	0.416471	4.47191e-06	3.7068e-05
GOMF_DEATH_RECEPTOR_BINDING	GOmf	-0.335792	0.000999898	0.0165427	-0.473863	1.14977e-07	1.84944e-06
GOBP_CARDIAC_SEPTUM_DEVELOPMENT	GObp	-0.335578	0.00100781	0.0165646	-0.461279	2.71956e-07	3.79086e-06
GOBP_MATURATION_OF_5_8S_RRNA	GObp	0.334964	0.00103093	0.0168658	0.45306	4.68519e-07	5.78224e-06
GOBP_POSITIVE_REGULATION_OF_VASCULAR_ASSOCIATED_SMOOTH_MUSCLE_CELL_PROLIFERATION	GObp	-0.334974	0.00103057	0.0168658	-0.424385	2.80644e-06	2.54514e-05
GOBP_SYNAPTIC_VESICLE_EXOCYTOSIS	GObp	-0.334818	0.00103651	0.0168778	-0.389687	1.98749e-05	0.000132734
GOMF_SULFOTRANSFERASE_ACTIVITY	GOmf	-0.334777	0.00103807	0.0168778	-0.52805	1.84945e-09	6.44074e-08
GOCC_PROTON_TRANSPORTING_TWO_SECTOR_ATPASE_COMPLEX_PROTON_TRANSPORTING_DOMAIN	GOcc	-0.334631	0.00104369	0.0169432	-0.438852	1.16097e-06	1.23743e-05
GOMF_PROTEIN_TYROSINE_KINASE_INHIBITOR_ACTIVITY	GOmf	0.334428	0.00105154	0.0170181	0.395392	1.46208e-05	0.000102511
GOBP_CELLULAR_RESPONSE_TO_FOLLICLE_STIMULATING_HORMONE_STIMULUS	GObp	-0.334238	0.00105892	0.0171113	-0.303599	0.00107954	0.00383031
GOBP_ETHANOL_CATABOLIC_PROCESS	GObp	-0.334177	0.00106131	0.0171237	-0.370621	5.32626e-05	0.000300549
GOBP_PIGMENT_GRANULE_MATURATION	GObp	-0.334078	0.00106518	0.0171588	-0.358562	9.63212e-05	0.000497251
GOMF_OPSONIN_BINDING	GOmf	-0.334038	0.00106674	0.0171588	-0.354717	0.000115775	0.00057789
GOBP_DEADENYLATION_DEPENDENT_DECAPPING_OF_NUCLEAR_TRANSCRIBED_MRNA	GObp	0.333641	0.00108243	0.0172795	0.258905	0.00562322	0.0152339
GOCC_PROTON_TRANSPORTING_V_TYPE_ATPASE_V0_DOMAIN	GOcc	-0.333642	0.00108238	0.0172795	-0.347523	0.00016234	0.000775821
GOBP_REGULATION_OF_DENDRITIC_CELL_DIFFERENTIATION	GObp	-0.333464	0.00108946	0.0173655	-0.387033	2.28825e-05	0.000148406
GOBP_GOLGI_TO_PLASMA_MEMBRANE_TRANSPORT	GObp	0.333382	0.00109275	0.0173917	0.290728	0.0017848	0.00581451
GOMF_PEPTIDOGLYCAN_IMMUNE_RECEPTOR_ACTIVITY	GOmf	-0.333127	0.00110304	0.0175031	-0.417502	4.21125e-06	3.53518e-05
GOBP_SALIVARY_GLAND_DEVELOPMENT	GObp	-0.333042	0.00110649	0.0175311	-0.404629	8.78632e-06	6.59881e-05
GOBP_PHOTORECEPTOR_CELL_DEVELOPMENT	GObp	-0.332893	0.00111254	0.0176006	-0.333286	0.000309539	0.00133316
GOBP_CARDIAC_EPITHELIAL_TO_MESENCHYMAL_TRANSITION	GObp	-0.332486	0.00112926	0.0178116	-0.292353	0.00167717	0.00551839
GOCC_CONNEXIN_COMPLEX	GOcc	-0.332284	0.00113763	0.0178901	-0.358329	9.74062e-05	0.000502116
GOBP_HEMIDESMOSOME_ASSEMBLY	GObp	-0.332041	0.00114777	0.0179161	-0.337839	0.000252657	0.00112872
GOBP_MATURATION_OF_5_8S_RRNA_FROM_TRICISTRONIC_RRNA_TRANSCRIPT_SSU_RRNA_5_8S_RRNA_LSU_RRNA	GObp	0.33219	0.00114155	0.0179161	0.444908	7.92559e-07	8.93821e-06
GOBP_NEGATIVE_REGULATION_OF_FIBROBLAST_GROWTH_FACTOR_RECEPTOR_SIGNALING_PATHWAY	GObp	-0.33205	0.00114738	0.0179161	-0.29176	0.0017157	0.00563288
GOBP_REGULATION_OF_RNA_SPLICING	GObp	0.332054	0.00114722	0.0179161	0.215465	0.0219085	0.0471024
GOBP_RNA_SURVEILLANCE	GObp	0.33209	0.0011457	0.0179161	0.504539	1.21255e-08	2.84328e-07
GOMF_TUMOR_NECROSIS_FACTOR_RECEPTOR_SUPERFAMILY_BINDING	GOmf	-0.33128	0.00118009	0.0182317	-0.353061	0.000125233	0.000619533
GOBP_REGULATION_OF_RESPIRATORY_BURST	GObp	0.331032	0.00119081	0.0182903	0.296921	0.00140529	0.00476806
GOBP_PROTECTION_FROM_NON_HOMOLOGOUS_END_JOINING_AT_TELOMERE	GObp	0.330975	0.00119329	0.0183017	0.271103	0.00367938	0.0106691
GOMF_HYDROLASE_ACTIVITY_HYDROLYZING_N_GLYCOSYL_COMPOUNDS	GOmf	0.330756	0.00120285	0.0184216	0.392769	1.68494e-05	0.000115376
GOBP_ENDOTHELIUM_DEVELOPMENT	GObp	-0.330455	0.00121605	0.0185072	-0.464526	2.18506e-07	3.14982e-06
GOBP_NEGATIVE_REGULATION_OF_PROTEIN_KINASE_B_SIGNALING	GObp	0.330534	0.00121258	0.0185072	0.318475	0.000586537	0.00228213
GOBP_POSITIVE_REGULATION_OF_INTEGRIN_MEDIATED_SIGNALING_PATHWAY	GObp	-0.330429	0.00121721	0.0185072	-0.351461	0.000135054	0.000660986
GOBP_REGULATION_OF_NOTCH_SIGNALING_PATHWAY	GObp	-0.330026	0.00123515	0.018753	-0.47818	8.48904e-08	1.41959e-06
GOBP_CELL_CYCLE_G1_S_PHASE_TRANSITION	GObp	0.329941	0.00123899	0.0187842	0.381949	2.98733e-05	0.000187275
GOBP_REGULATION_OF_MRNA_POLYADENYLATION	GObp	0.329733	0.00124837	0.0188992	0.234849	0.0122853	0.0291313
GOBP_CARDIAC_MUSCLE_CELL_ACTION_POTENTIAL_INVOLVED_IN_CONTRACTION	GObp	-0.329206	0.00127242	0.0192358	-0.552109	2.31283e-10	1.22638e-08
GOBP_PROTEIN_DNA_COMPLEX_SUBUNIT_ORGANIZATION	GObp	0.328897	0.00128674	0.0193967	0.272885	0.00345262	0.0101482
GOBP_POSITIVE_REGULATION_OF_DENDRITIC_CELL_DIFFERENTIATION	GObp	-0.328432	0.00130853	0.0196689	-0.34556	0.00017777	0.000836678
GOBP_RIBOSOME_BIOGENESIS	GObp	0.328032	0.00132757	0.0198703	0.622804	1.76729e-13	7.4548e-11
GOBP_POSITIVE_REGULATION_OF_RELEASE_OF_CYTOCHROME_C_FROM_MITOCHONDRIA	GObp	-0.327798	0.00133881	0.0199254	-0.516047	4.91732e-09	1.40999e-07
GOMF_DNA_APURINIC_OR_APYRIMIDINIC_SITE_ENDONUCLEASE_ACTIVITY	GOmf	0.327502	0.00135315	0.0201105	0.443347	8.75139e-07	9.68989e-06
GOCC_NURF_COMPLEX	GOcc	-0.326787	0.00138842	0.0204903	-0.347626	0.000161561	0.000773148
GOMF_GLUCOSIDASE_ACTIVITY	GOmf	-0.32646	0.00140477	0.0206738	-0.430044	1.99676e-06	1.92067e-05
GOBP_GTP_METABOLIC_PROCESS	GObp	0.326378	0.00140891	0.0207021	0.296642	0.00142066	0.00480937
GOBP_KERATINOCYTE_PROLIFERATION	GObp	-0.326267	0.00141454	0.0207021	-0.482525	6.22848e-08	1.08218e-06
GOMF_CELL_MATRIX_ADHESION_MEDIATOR_ACTIVITY	GOmf	-0.326331	0.00141129	0.0207021	-0.424618	2.76769e-06	2.51982e-05
GOCC_CUL4_RING_E3_UBIQUITIN_LIGASE_COMPLEX	GOcc	-0.326212	0.00141734	0.0207143	-0.273449	0.00338354	0.0099841
GOBP_GUANINE_METABOLIC_PROCESS	GObp	0.326078	0.00142417	0.0207567	0.283577	0.00233703	0.00730027
GOBP_DERMATAN_SULFATE_PROTEOGLYCAN_METABOLIC_PROCESS	GObp	-0.325683	0.00144444	0.0209894	-0.356932	0.000104161	0.000529437
GOMF_GTP_DEPENDENT_PROTEIN_BINDING	GOmf	-0.325612	0.0014481	0.0209894	-0.401103	1.0691e-05	7.78549e-05
GOBP_CELL_DEATH_IN_RESPONSE_TO_HYDROGEN_PEROXIDE	GObp	0.325256	0.00146668	0.0212005	0.291717	0.00171852	0.00564039
GOBP_HYPOTHALAMUS_CELL_MIGRATION	GObp	-0.325199	0.00146962	0.021214	-0.299877	0.0012514	0.00433797
GOBP_POSITIVE_REGULATION_OF_SYNAPTIC_VESICLE_ENDOCYTOSIS	GObp	-0.324756	0.00149306	0.0214936	-0.331251	0.00033859	0.00143659
GOMF_PHOSPHATIDYLINOSITOL_3_PHOSPHATE_BINDING	GOmf	-0.324347	0.001515	0.0217501	-0.577257	2.18959e-11	1.90468e-09
GOBP_NEGATIVE_REGULATION_OF_VITAMIN_D_BIOSYNTHETIC_PROCESS	GObp	-0.324172	0.00152446	0.0217673	-0.220723	0.0188098	0.0415842
GOBP_AMINOPHOSPHOLIPID_TRANSPORT	GObp	-0.324042	0.00153153	0.0218093	-0.534509	1.07544e-09	4.27001e-08
GOBP_NUCLEAR_MRNA_SURVEILLANCE	GObp	0.323371	0.00156848	0.0222155	0.516266	4.83201e-09	1.39691e-07
GOBP_REGULATION_OF_RYANODINE_SENSITIVE_CALCIUM_RELEASE_CHANNEL_ACTIVITY	GObp	-0.323032	0.00158748	0.0224545	-0.385365	2.49859e-05	0.000159983
GOBP_BLOOD_VESSEL_ENDOTHELIAL_CELL_PROLIFERATION_INVOLVED_IN_SPROUTING_ANGIOGENESIS	GObp	-0.322898	0.00159501	0.0225309	-0.218062	0.020327	0.0443254
GOBP_REGULATION_OF_THE_FORCE_OF_HEART_CONTRACTION	GObp	-0.322674	0.00160776	0.0226806	-0.534496	1.07667e-09	4.27001e-08
GOBP_CALCIUM_ION_REGULATED_EXOCYTOSIS_OF_NEUROTRANSMITTER	GObp	-0.322509	0.00161718	0.022783	-0.250398	0.00747468	0.0193032
GOMF_PEROXISOME_PROLIFERATOR_ACTIVATED_RECEPTOR_BINDING	GOmf	0.322231	0.00163312	0.0229158	0.231065	0.0138025	0.0321324
GOMF_SEMAPHORIN_RECEPTOR_BINDING	GOmf	-0.32225	0.00163205	0.0229158	-0.339139	0.000238283	0.00107222
GOBP_CELLULAR_RESPONSE_TO_SODIUM_ARSENITE	GObp	0.321537	0.00167367	0.0233846	0.350104	0.000143931	0.000697318
GOMF_HISTONE_LYSINE_N_METHYLTRANSFERASE_ACTIVITY	GOmf	0.32155	0.00167288	0.0233846	0.26996	0.00383166	0.0110529
GOBP_NEURON_RECOGNITION	GObp	-0.321388	0.00168248	0.0234215	-0.333045	0.000312848	0.00134577
GOBP_NUCLEOTIDE_BINDING_OLIGOMERIZATION_DOMAIN_CONTAINING_1_SIGNALING_PATHWAY	GObp	-0.321318	0.00168664	0.0234485	-0.307492	0.000923058	0.00336562
GOBP_RESPONSE_TO_CORTICOSTERONE	GObp	-0.321257	0.00169027	0.0234681	-0.30372	0.00107433	0.00381566
GOBP_NEGATIVE_REGULATION_OF_ASTROCYTE_ACTIVATION	GObp	-0.320928	0.00170997	0.0236793	-0.23396	0.0126278	0.0298162
GOBP_ENDONUCLEOLYTIC_CLEAVAGE_IN_ITS1_TO_SEPARATE_SSU_RRNA_FROM_5_8S_RRNA_AND_LSU_RRNA_FROM_TRICISTRONIC_RRNA_TRANSCRIPT_SSU_RRNA_5_8S_RRNA_LSU_RRNA	GObp	0.320826	0.00171615	0.0237337	0.447958	6.5209e-07	7.56969e-06
GOBP_MITOTIC_G1_S_TRANSITION_CHECKPOINT_SIGNALING	GObp	0.320155	0.00175707	0.0241729	0.411567	5.93362e-06	4.70056e-05
GOBP_REGULATION_OF_EXOSOMAL_SECRETION	GObp	-0.319435	0.00180204	0.024727	-0.590317	5.93588e-12	7.63846e-10
GOBP_SNO_S_RNA_PROCESSING	GObp	0.318985	0.00183064	0.0250544	0.297528	0.00137238	0.0046926
GOBP_RESPIRATORY_BURST_INVOLVED_IN_INFLAMMATORY_RESPONSE	GObp	0.318873	0.00183782	0.02512	0.286026	0.00213258	0.00675022
GOBP_RESPONSE_TO_ALDOSTERONE	GObp	0.318279	0.00187637	0.0254491	0.36693	6.40128e-05	0.00035217
GOBP_CLEAVAGE_INVOLVED_IN_RRNA_PROCESSING	GObp	0.318122	0.0018867	0.0255564	0.444058	8.36517e-07	9.30129e-06
GOBP_PLASMA_MEMBRANE_RAFT_ASSEMBLY	GObp	-0.317707	0.00191417	0.0258291	-0.471341	1.37007e-07	2.12915e-06
GOBP_FEMALE_GENITALIA_DEVELOPMENT	GObp	-0.317338	0.00193888	0.0260957	-0.425579	2.61325e-06	2.4041e-05
GOBP_EXTRACELLULAR_EXOSOME_ASSEMBLY	GObp	-0.317287	0.00194237	0.0261094	-0.532149	1.31283e-09	5.0192e-08
GOBP_REGULATION_OF_NUCLEASE_ACTIVITY	GObp	0.317088	0.00195584	0.0262333	0.399941	1.13996e-05	8.22202e-05
GOMF_TRANSCRIPTION_REGULATOR_INHIBITOR_ACTIVITY	GOmf	-0.317077	0.00195656	0.0262333	-0.35285	0.000126491	0.000624584
GOBP_NEGATIVE_REGULATION_OF_NEUTROPHIL_ACTIVATION	GObp	-0.316916	0.00196751	0.0263467	-0.268027	0.00410221	0.0117085
GOBP_CELLULAR_RESPONSE_TO_SALT	GObp	0.316872	0.00197057	0.0263542	0.280124	0.00265535	0.00814751
GOBP_CELL_CYCLE_PHASE_TRANSITION	GObp	0.316767	0.00197773	0.0263835	0.394663	1.52107e-05	0.000105942
GOBP_POST_TRANSLATIONAL_PROTEIN_TARGETING_TO_MEMBRANE_TRANSLOCATION	GObp	-0.316767	0.00197776	0.0263835	-0.514431	5.59294e-09	1.549e-07
GOCC_PHAGOCYTIC_CUP	GOcc	0.31643	0.00200104	0.0266266	0.231232	0.0137322	0.0319873
GOBP_NAIL_DEVELOPMENT	GObp	-0.316101	0.00202397	0.0268722	-0.311435	0.000785934	0.0029346
GOBP_CHONDROITIN_SULFATE_BIOSYNTHETIC_PROCESS	GObp	-0.316014	0.0020301	0.0269116	-0.34333	0.000196955	0.000913925
GOMF_VOLTAGE_GATED_CALCIUM_CHANNEL_ACTIVITY	GOmf	-0.315625	0.00205756	0.0272072	-0.519154	3.83167e-09	1.15328e-07
GOBP_MINERALOCORTICOID_METABOLIC_PROCESS	GObp	-0.315562	0.00206209	0.027233	-0.302239	0.00113969	0.00400332
GOBP_KERATINOCYTE_DEVELOPMENT	GObp	-0.315466	0.00206895	0.0272686	-0.379191	3.44571e-05	0.000210778
GOBP_REGULATION_OF_CARDIOCYTE_DIFFERENTIATION	GObp	-0.315308	0.00208026	0.027343	-0.212983	0.0235177	0.0499313
GOBP_INTRINSIC_APOPTOTIC_SIGNALING_PATHWAY_BY_P53_CLASS_MEDIATOR	GObp	0.314874	0.00211163	0.0276307	0.32616	0.000422682	0.00173008
GOBP_ENDONUCLEOLYTIC_CLEAVAGE_INVOLVED_IN_RRNA_PROCESSING	GObp	0.31475	0.00212072	0.0276876	0.437437	1.26795e-06	1.33129e-05
GOBP_MAINTENANCE_OF_PROTEIN_LOCALIZATION_IN_ENDOPLASMIC_RETICULUM	GObp	-0.314722	0.00212275	0.0276876	-0.550962	2.56359e-10	1.32603e-08
GOBP_REGULATION_OF_ACROSOME_REACTION	GObp	-0.314446	0.00214304	0.0278147	-0.262594	0.00495619	0.0136981
GOMF_TRAIL_BINDING	GOmf	-0.314349	0.0021502	0.0278733	-0.234477	0.0124275	0.0294157
GOBP_PEPTIDYL_TYROSINE_DEPHOSPHORYLATION	GObp	-0.31382	0.00218972	0.0282124	-0.307689	0.000915707	0.00334691
GOBP_POSITIVE_REGULATION_OF_INTERLEUKIN_1_PRODUCTION	GObp	-0.313626	0.00220438	0.0282632	-0.34271	0.000202616	0.000936489
GOBP_REGULATION_OF_SMOOTH_MUSCLE_CELL_DIFFERENTIATION	GObp	-0.313629	0.00220416	0.0282632	-0.288929	0.00191125	0.00615791
GOMF_THREONINE_TYPE_ENDOPEPTIDASE_ACTIVITY	GOmf	-0.313707	0.0021982	0.0282632	-0.405139	8.53902e-06	6.43598e-05
GOBP_VOCALIZATION_BEHAVIOR	GObp	-0.313215	0.0022357	0.0285261	-0.45342	4.57633e-07	5.67313e-06
GOBP_ESTABLISHMENT_OF_PROTEIN_LOCALIZATION_TO_PLASMA_MEMBRANE	GObp	0.313061	0.00224755	0.0286081	0.230687	0.0139625	0.0324163
GOBP_REGULATION_OF_INTRINSIC_APOPTOTIC_SIGNALING_PATHWAY_IN_RESPONSE_TO_DNA_DAMAGE	GObp	0.313089	0.00224535	0.0286081	0.287403	0.00202488	0.00646487
GOBP_REPLICATIVE_SENESCENCE	GObp	-0.31296	0.00225534	0.0286727	-0.499467	1.78621e-08	3.9104e-07
GOBP_MYOBLAST_FATE_COMMITMENT	GObp	-0.31164	0.00235942	0.0297095	-0.373078	4.70688e-05	0.000272895
GOBP_MRNA_CLEAVAGE	GObp	0.311315	0.00238575	0.0298629	0.305024	0.00101964	0.00365462
GOBP_VOLUNTARY_MUSCULOSKELETAL_MOVEMENT	GObp	0.310227	0.0024757	0.0308207	0.29001	0.00183431	0.00594755
GOMF_TRANSMEMBRANE_RECEPTOR_PROTEIN_TYROSINE_KINASE_ACTIVITY	GOmf	-0.310213	0.00247687	0.0308207	-0.389635	1.9931e-05	0.000132773
GOBP_SCF_DEPENDENT_PROTEASOMAL_UBIQUITIN_DEPENDENT_PROTEIN_CATABOLIC_PROCESS	GObp	-0.309433	0.00254324	0.0314242	-0.366075	6.67749e-05	0.000364705
GOMF_MYOSIN_PHOSPHATASE_ACTIVITY	GOmf	-0.30896	0.00258432	0.0318572	-0.379513	3.38899e-05	0.000208139
GOBP_BODY_FLUID_SECRETION	GObp	0.308721	0.00260521	0.0320399	0.309285	0.000858206	0.00316304
GOBP_TRANS_SYNAPTIC_SIGNALING_BY_BDNF	GObp	-0.308659	0.00261071	0.0320701	-0.225998	0.016088	0.0364606
GOBP_POSITIVE_REGULATION_OF_DNA_DEMETHYLATION	GObp	-0.308017	0.00266788	0.0325461	-0.321338	0.000519675	0.00206695
GOBP_POSITIVE_REGULATION_OF_NERVOUS_SYSTEM_PROCESS	GObp	-0.308016	0.00266797	0.0325461	-0.249927	0.00759117	0.0195228
GOCC_SPERM_FIBROUS_SHEATH	GOcc	0.30789	0.00267932	0.0326092	0.251919	0.00710845	0.0184932
GOCC_STEREOCILIUM_BASE	GOcc	-0.307566	0.00270869	0.0328529	-0.283463	0.0023469	0.00732459
GOMF_SODIUM_CHANNEL_REGULATOR_ACTIVITY	GOmf	-0.30753	0.00271198	0.0328551	-0.262108	0.00503987	0.0138925
GOBP_PYRIMIDINE_NUCLEOSIDE_METABOLIC_PROCESS	GObp	-0.307452	0.00271912	0.0329039	-0.275061	0.00319293	0.00952014
GOBP_RESPONSE_TO_FLUID_SHEAR_STRESS	GObp	-0.307084	0.00275295	0.0331567	-0.286459	0.00209815	0.00666658
GOCC_PEPTIDASE_INHIBITOR_COMPLEX	GOcc	-0.307075	0.00275381	0.0331567	-0.274116	0.00330353	0.00978082
GOBP_NEGATIVE_REGULATION_OF_AXON_EXTENSION_INVOLVED_IN_AXON_GUIDANCE	GObp	-0.306834	0.00277616	0.0333351	-0.364604	7.17933e-05	0.000388693
GOBP_INTESTINAL_EPITHELIAL_CELL_DEVELOPMENT	GObp	-0.306476	0.00280969	0.0336524	-0.302784	0.00111522	0.00393045
GOCC_VACUOLAR_PROTON_TRANSPORTING_V_TYPE_ATPASE_V0_DOMAIN	GOcc	-0.306289	0.00282733	0.0337871	-0.471001	1.4027e-07	2.17027e-06
GOBP_ECTODERMAL_CELL_DIFFERENTIATION	GObp	-0.306033	0.00285172	0.0339631	-0.299233	0.00128357	0.00443637
GOBP_REGULATION_OF_INORGANIC_ANION_TRANSMEMBRANE_TRANSPORT	GObp	-0.305797	0.00287436	0.0341557	-0.369822	5.54348e-05	0.000310647
GOBP_POSITIVE_REGULATION_OF_PROTEIN_MODIFICATION_BY_SMALL_PROTEIN_CONJUGATION_OR_REMOVAL	GObp	0.305398	0.00291289	0.0345358	0.229886	0.0143076	0.0330938
GOBP_POSITIVE_REGULATION_OF_EPITHELIAL_CELL_PROLIFERATION_INVOLVED_IN_LUNG_MORPHOGENESIS	GObp	-0.30533	0.00291953	0.0345757	-0.279614	0.00270554	0.00827743
GOMF_VOLTAGE_GATED_CATION_CHANNEL_ACTIVITY	GOmf	-0.304812	0.00297046	0.0351394	-0.217046	0.0209339	0.0453395
GOBP_PROTEIN_SULFATION	GObp	-0.304464	0.00300504	0.0353502	-0.426266	2.50799e-06	2.32346e-05
GOBP_RESPONSE_TO_DIACYL_BACTERIAL_LIPOPEPTIDE	GObp	-0.30448	0.00300346	0.0353502	-0.232628	0.0131571	0.0308726
GOBP_AMINO_ACID_ACTIVATION	GObp	0.304367	0.00301476	0.0353884	0.322767	0.000488983	0.00196039
GOBP_BLASTOCYST_FORMATION	GObp	-0.304147	0.00303688	0.0356057	-0.382945	2.83623e-05	0.000179101
GOBP_CARDIAC_MUSCLE_TISSUE_MORPHOGENESIS	GObp	-0.304037	0.00304805	0.035697	-0.407332	7.54813e-06	5.78837e-05
GOBP_SEMAPHORIN_PLEXIN_SIGNALING_PATHWAY_INVOLVED_IN_NEURON_PROJECTION_GUIDANCE	GObp	-0.303662	0.0030863	0.0361049	-0.368734	5.85261e-05	0.000326065
GOBP_RESPONSE_TO_LAMINAR_FLUID_SHEAR_STRESS	GObp	-0.303231	0.00313071	0.036503	-0.289656	0.00185922	0.00601978
GOMF_TRANSMEMBRANE_RECEPTOR_PROTEIN_KINASE_ACTIVITY	GOmf	-0.30278	0.00317786	0.0368897	-0.393392	1.62932e-05	0.000112223
GOBP_VASCULOGENESIS	GObp	-0.30266	0.00319049	0.0369957	-0.4312	1.8611e-06	1.81333e-05
GOBP_CORPUS_CALLOSUM_DEVELOPMENT	GObp	-0.302524	0.00320485	0.0370401	-0.340919	0.000219833	0.00100419
GOCC_AP_TYPE_MEMBRANE_COAT_ADAPTOR_COMPLEX	GOcc	-0.302483	0.00320917	0.0370495	-0.380828	3.16619e-05	0.000196643
GOBP_NEGATIVE_REGULATION_OF_G0_TO_G1_TRANSITION	GObp	-0.302384	0.00321977	0.0370906	-0.26069	0.00529122	0.0144611
GOBP_NEGATIVE_REGULATION_OF_AMINE_TRANSPORT	GObp	-0.302327	0.0032258	0.0371129	-0.264575	0.004628	0.0129299
GOBP_CARDIAC_MUSCLE_CELL_MYOBLAST_DIFFERENTIATION	GObp	-0.301961	0.00326506	0.0373676	-0.394828	1.50757e-05	0.000105281
GOMF_GATED_CHANNEL_ACTIVITY	GOmf	-0.301595	0.00330466	0.0377799	-0.341763	0.000211562	0.00097103
GOBP_LYMPHOCYTE_HOMEOSTASIS	GObp	0.301535	0.00331121	0.0378137	0.358853	9.49771e-05	0.000491274
GOBP_MEMBRANE_DEPOLARIZATION_DURING_ACTION_POTENTIAL	GObp	-0.301448	0.0033208	0.0378823	-0.300835	0.00120494	0.00420303
GOBP_REGULATION_OF_TRANSLATION_IN_RESPONSE_TO_ENDOPLASMIC_RETICULUM_STRESS	GObp	-0.301064	0.00336305	0.0381814	-0.432549	1.71404e-06	1.68404e-05
GOBP_URATE_METABOLIC_PROCESS	GObp	0.301078	0.00336146	0.0381814	0.298199	0.00133679	0.00458873
GOMF_DEOXYRIBONUCLEASE_I_ACTIVITY	GOmf	0.301043	0.00336534	0.0381814	0.226275	0.0159552	0.0361986
GOBP_GLYCOSPHINGOLIPID_METABOLIC_PROCESS	GObp	-0.300948	0.00337585	0.0382209	-0.214903	0.0222643	0.0477216
GOMF_HISTONE_METHYLTRANSFERASE_ACTIVITY_H3_K4_SPECIFIC	GOmf	0.300685	0.00340524	0.0384301	0.297325	0.00138329	0.00470966
GOBP_RESPONSE_TO_BACTERIAL_LIPOPROTEIN	GObp	-0.300516	0.00342419	0.0385614	-0.222498	0.0178525	0.0398349
GOMF_ATPASE_COUPLED_TRANSMEMBRANE_TRANSPORTER_ACTIVITY	GOmf	-0.300294	0.00344917	0.0387774	-0.507452	9.67949e-09	2.38084e-07
GOBP_CYTOLYSIS_BY_HOST_OF_SYMBIONT_CELLS	GObp	-0.300143	0.00346633	0.0388701	-0.260781	0.00527469	0.0144268
GOCC_CELL_CELL_CONTACT_ZONE	GOcc	-0.299571	0.00353197	0.0393968	-0.540417	6.48356e-10	2.76982e-08
GOBP_REGULATION_OF_BLOOD_PRESSURE	GObp	-0.299298	0.00356359	0.0396657	-0.421763	3.2791e-06	2.89065e-05
GOBP_PROGRAMMED_NECROTIC_CELL_DEATH	GObp	-0.299188	0.00357643	0.0397665	-0.302941	0.00110825	0.00391112
GOCC_EUKARYOTIC_TRANSLATION_INITIATION_FACTOR_2B_COMPLEX	GOcc	0.298842	0.00361715	0.0400926	0.294897	0.00152035	0.00508647
GOBP_ACIDIC_AMINO_ACID_TRANSPORT	GObp	-0.298484	0.00365958	0.0404779	-0.518598	4.00719e-09	1.20058e-07
GOMF_ANAPHASE_PROMOTING_COMPLEX_BINDING	GOmf	-0.298256	0.0036869	0.0406462	-0.216149	0.0214819	0.0463458
GOBP_REGULATION_OF_TORC2_SIGNALING	GObp	0.298066	0.00370986	0.0406928	0.285138	0.00220472	0.00694454
GOBP_SECONDARY_METABOLIC_PROCESS	GObp	-0.29792	0.00372751	0.0408067	-0.467845	1.74289e-07	2.583e-06
GOMF_INTRAMEMBRANE_LIPID_TRANSPORTER_ACTIVITY	GOmf	-0.297709	0.00375319	0.0408285	-0.256523	0.0060953	0.0162791
GOBP_CARDIAC_NEURAL_CREST_CELL_DEVELOPMENT_INVOLVED_IN_OUTFLOW_TRACT_MORPHOGENESIS	GObp	-0.297421	0.00378856	0.0411546	-0.348522	0.00015497	0.000745327
GOCC_PRERIBOSOME	GOcc	0.297401	0.00379097	0.0411546	0.400413	1.11061e-05	8.05994e-05
GOBP_MAINTENANCE_OF_CELL_POLARITY	GObp	-0.297055	0.00383379	0.0414056	-0.24093	0.0101514	0.02479
GOBP_PLASMA_MEMBRANE_RAFT_ORGANIZATION	GObp	-0.296781	0.00386799	0.0415807	-0.448219	6.4123e-07	7.4848e-06
GOBP_LEUKOCYTE_HOMEOSTASIS	GObp	0.296688	0.00387967	0.0416039	0.293526	0.00160311	0.00531283
GOBP_CELLULAR_RESPONSE_TO_FLUID_SHEAR_STRESS	GObp	-0.296502	0.00390312	0.0418129	-0.385125	2.53034e-05	0.000161721
GOBP_T_HELPER_17_CELL_LINEAGE_COMMITMENT	GObp	-0.296413	0.00391438	0.041891	-0.328008	0.000390163	0.00161641
GOBP_CALMODULIN_DEPENDENT_KINASE_SIGNALING_PATHWAY	GObp	-0.296327	0.00392535	0.0419234	-0.294848	0.00152325	0.00509294
GOMF_LIGASE_ACTIVITY_FORMING_CARBON_OXYGEN_BONDS	GOmf	0.296248	0.00393541	0.0419883	0.305108	0.00101623	0.00364401
GOMF_5_3_EXODEOXYRIBONUCLEASE_ACTIVITY	GOmf	-0.296149	0.003948	0.0420801	-0.449781	5.79797e-07	6.88191e-06
GOBP_BROWN_FAT_CELL_DIFFERENTIATION	GObp	-0.295434	0.0040403	0.0427615	-0.509217	8.43569e-09	2.15008e-07
GOBP_FOREBRAIN_REGIONALIZATION	GObp	-0.295073	0.00408767	0.04309	-0.299189	0.00128577	0.00444106
GOBP_ADENYLATE_CYCLASE_ACTIVATING_ADRENERGIC_RECEPTOR_SIGNALING_PATHWAY	GObp	-0.294901	0.00411033	0.0432425	-0.320521	0.000537998	0.00212825
GOBP_REGULATION_OF_CARTILAGE_DEVELOPMENT	GObp	-0.294853	0.00411676	0.043255	-0.434502	1.52037e-06	1.53576e-05
GOMF_CYCLIN_BINDING	GOmf	0.29476	0.00412909	0.0433102	0.243388	0.00938604	0.0232298
GOBP_NEGATIVE_REGULATION_OF_MUSCLE_HYPERTROPHY	GObp	-0.29446	0.00416909	0.0436431	-0.499326	1.80535e-08	3.94411e-07
GOBP_INOSITOL_PHOSPHATE_MEDIATED_SIGNALING	GObp	-0.294375	0.00418047	0.0436756	-0.424364	2.80997e-06	2.54514e-05
GOBP_NEGATIVE_REGULATION_OF_KERATINOCYTE_PROLIFERATION	GObp	-0.294157	0.00420988	0.0438444	-0.405592	8.32465e-06	6.30141e-05
GOBP_RESPONSE_TO_FOLIC_ACID	GObp	-0.294147	0.00421133	0.0438444	-0.292736	0.00165261	0.00544778
GOMF_INTERLEUKIN_6_RECEPTOR_BINDING	GOmf	-0.294132	0.00421325	0.0438444	-0.254376	0.00655057	0.0172545
GOBP_CELL_COMMUNICATION_BY_ELECTRICAL_COUPLING_INVOLVED_IN_CARDIAC_CONDUCTION	GObp	-0.294095	0.00421826	0.0438533	-0.520473	3.44374e-09	1.06877e-07
GOBP_SERTOLI_CELL_DEVELOPMENT	GObp	-0.294035	0.00422644	0.0438951	-0.63307	5.33835e-14	3.75535e-11
GOBP_VESICLE_BUDDING_FROM_MEMBRANE	GObp	-0.293889	0.00424629	0.0440579	-0.622467	1.83685e-13	7.4548e-11
GOBP_NEGATIVE_REGULATION_OF_ERBB_SIGNALING_PATHWAY	GObp	-0.293401	0.00431324	0.0444466	-0.418191	4.04536e-06	3.43961e-05
GOBP_REGULATION_OF_CELLULAR_EXTRAVASATION	GObp	-0.293257	0.00433328	0.0446095	-0.231072	0.0137996	0.0321324
GOMF_EXORIBONUCLEASE_ACTIVITY_PRODUCING_5_PHOSPHOMONOESTERS	GOmf	0.292978	0.00437209	0.0448235	0.357322	0.000102236	0.000522261
GOBP_REGULATION_OF_FIBRINOLYSIS	GObp	-0.292919	0.00438039	0.0448321	-0.24373	0.0092834	0.0230166
GOMF_MONOAMINE_TRANSMEMBRANE_TRANSPORTER_ACTIVITY	GOmf	-0.292887	0.00438492	0.0448349	-0.221455	0.0184098	0.0408192
GOCC_SODIUM_POTASSIUM_EXCHANGING_ATPASE_COMPLEX	GOcc	-0.292088	0.00449818	0.0457713	-0.489769	3.68153e-08	7.08084e-07
GOBP_NEGATIVE_REGULATION_OF_SIGNALING_RECEPTOR_ACTIVITY	GObp	-0.292044	0.00450455	0.045792	-0.218795	0.0198993	0.0435754
GOMF_PHOSPHATIDYLINOSITOL_4_5_BISPHOSPHATE_PHOSPHATASE_ACTIVITY	GOmf	0.291845	0.00453322	0.0459506	0.218257	0.0202124	0.044154
GOCC_SYNAPTIC_VESICLE_MEMBRANE	GOcc	-0.291753	0.00454659	0.0460419	-0.612386	5.69885e-13	1.71812e-10
GOBP_EYE_PIGMENTATION	GObp	-0.291647	0.0045619	0.0461084	-0.414881	4.9036e-06	3.99867e-05
GOBP_REGULATION_OF_VITAMIN_D_BIOSYNTHETIC_PROCESS	GObp	-0.29122	0.00462427	0.0464275	-0.21872	0.0199423	0.0436399
GOMF_NETRIN_RECEPTOR_ACTIVITY	GOmf	-0.291044	0.00465025	0.0465997	-0.284957	0.0022197	0.00698031
GOCC_HIPPOCAMPAL_MOSSY_FIBER_TO_CA3_SYNAPSE	GOcc	-0.290631	0.00471162	0.0470805	-0.509635	8.16451e-09	2.10127e-07
GOBP_POSITIVE_REGULATION_OF_RESPIRATORY_BURST	GObp	0.290215	0.00477427	0.0473479	0.341264	0.000216416	0.000991154
GOBP_SECONDARY_PALATE_DEVELOPMENT	GObp	-0.290119	0.00478879	0.0474027	-0.354735	0.000115676	0.00057789
GOBP_REGULATION_OF_HEART_RATE	GObp	-0.290025	0.00480305	0.0474994	-0.514595	5.52038e-09	1.54103e-07
GOBP_NEURON_PROJECTION_EXTENSION_INVOLVED_IN_NEURON_PROJECTION_GUIDANCE	GObp	-0.289953	0.00481413	0.0475643	-0.405739	8.25619e-06	6.26307e-05
GOMF_PROTEASE_BINDING	GOmf	-0.289505	0.00488279	0.0481525	-0.361662	8.28983e-05	0.000438688
GOBP_RNA_3_END_PROCESSING	GObp	0.28923	0.00492532	0.048391	0.33809	0.000249817	0.0011184
GOMF_OLIGOPEPTIDE_TRANSMEMBRANE_TRANSPORTER_ACTIVITY	GOmf	-0.289236	0.00492451	0.048391	-0.414886	4.90222e-06	3.99867e-05
GOBP_SOFT_PALATE_DEVELOPMENT	GObp	-0.289187	0.00493214	0.048413	-0.264193	0.00468972	0.0130535
GOBP_NONRIBOSOMAL_PEPTIDE_BIOSYNTHETIC_PROCESS	GObp	-0.288153	0.00509553	0.0497852	-0.368434	5.94091e-05	0.000329593
GOMF_ARYLESTERASE_ACTIVITY	GOmf	-0.287899	0.00513631	0.0499709	-0.328951	0.00037447	0.00156435
GOMF_U2_SNRNA_BINDING	GOmf	0.287843	0.00514541	0.0499948	0.224633	0.0167575	0.0377187
GOBP_TRANSEPITHELIAL_CHLORIDE_TRANSPORT	GObp	0.541195	2.13232e-08	1.99117e-06	-0.220464	0.0189527	0.0418562
GOCC_CHOLINERGIC_SYNAPSE	GOcc	0.518472	1.01834e-07	8.39493e-06	-0.299727	0.00125886	0.0043581
GOBP_MYELOID_DENDRITIC_CELL_DIFFERENTIATION	GObp	0.509895	1.78465e-07	1.3548e-05	-0.232879	0.0130559	0.0306555
GOBP_REGULATION_OF_METAPHASE_PLATE_CONGRESSION	GObp	0.484565	8.57959e-07	5.35691e-05	-0.249501	0.00769812	0.0197428
GOBP_REGULATION_OF_MOTOR_NEURON_APOPTOTIC_PROCESS	GObp	0.484056	8.84329e-07	5.48108e-05	-0.232567	0.0131815	0.0309161
GOBP_RESPONSE_TO_AMPHETAMINE	GObp	0.424893	2.18514e-05	0.000825226	-0.22867	0.014845	0.0341347
GOMF_POTASSIUM_CHLORIDE_SYMPORTER_ACTIVITY	GOmf	0.410559	4.36096e-05	0.00147964	-0.236109	0.0118135	0.0282092
GOBP_POSITIVE_REGULATION_OF_RNA_EXPORT_FROM_NUCLEUS	GObp	0.409163	4.65669e-05	0.00155498	-0.401231	1.06153e-05	7.74641e-05
GOMF_CATION_CHLORIDE_SYMPORTER_ACTIVITY	GOmf	0.407973	4.92354e-05	0.00160846	-0.213614	0.023099	0.0492008
GOMF_MITOCHONDRION_TARGETING_SEQUENCE_BINDING	GOmf	0.398985	7.44949e-05	0.00222683	-0.328296	0.0003853	0.00159878
GOBP_MYELOID_DENDRITIC_CELL_ACTIVATION	GObp	0.388719	0.000117853	0.0032051	-0.304274	0.00105077	0.00374457
GOBP_RETROGRADE_AXONAL_TRANSPORT	GObp	0.385817	0.000133807	0.00359269	-0.350972	0.000138192	0.000675096
GOBP_PHOSPHATIDYLINOSITOL_ACYL_CHAIN_REMODELING	GObp	0.366031	0.000308333	0.00676409	-0.34627	0.00017204	0.000815529
GOMF_DOPAMINE_RECEPTOR_BINDING	GOmf	0.36411	0.000333418	0.00721958	-0.310332	0.000822291	0.00304972
GOMF_SPLICING_FACTOR_BINDING	GOmf	0.363998	0.000334945	0.00722769	-0.285153	0.00220354	0.00694288
GOCC_CATALYTIC_STEP_1_SPLICEOSOME	GOcc	0.36105	0.000377307	0.00786828	-0.378917	3.49471e-05	0.000213157
GOBP_POSITIVE_REGULATION_OF_PROGRAMMED_NECROTIC_CELL_DEATH	GObp	0.359855	0.000395838	0.00815797	-0.271323	0.0036506	0.0106177
GOCC_PRESPLICEOSOME	GOcc	0.359403	0.000403066	0.00827461	-0.222471	0.0178668	0.0398539
GOCC_SPANNING_COMPONENT_OF_MEMBRANE	GOcc	0.357417	0.000436263	0.00880199	-0.271144	0.00367401	0.0106593
GOBP_DENDRITIC_TRANSPORT_OF_RIBONUCLEOPROTEIN_COMPLEX	GObp	0.352754	0.000524322	0.0100777	-0.415571	4.71154e-06	3.86295e-05
GOBP_NEURON_INTRINSIC_APOPTOTIC_SIGNALING_PATHWAY_IN_RESPONSE_TO_OXIDATIVE_STRESS	GObp	0.347416	0.000644934	0.0117334	-0.388038	2.16974e-05	0.000142471
GOBP_ESTABLISHMENT_OF_MITOCHONDRION_LOCALIZATION	GObp	0.343364	0.000752886	0.0133073	-0.248287	0.00801018	0.0204311
GOBP_NUCLEOTIDE_SALVAGE	GObp	0.342709	0.000771824	0.0135063	-0.217509	0.0206552	0.0449091
GOCC_EMC_COMPLEX	GOcc	0.338516	0.000903597	0.0153046	-0.459511	3.06083e-07	4.1515e-06
GOBP_REGULATION_OF_NADP_METABOLIC_PROCESS	GObp	0.335732	0.00100213	0.0165427	-0.316959	0.000625074	0.00240634
GOMF_CALCIUM_ACTIVATED_CATION_CHANNEL_ACTIVITY	GOmf	0.327912	0.00133334	0.0199001	-0.226634	0.0157845	0.0359116
GOCC_NUCLEAR_STRESS_GRANULE	GOcc	0.327001	0.00137776	0.0203616	-0.230931	0.013859	0.032214
GOBP_REGULATION_OF_MEGAKARYOCYTE_DIFFERENTIATION	GObp	0.324761	0.00149278	0.0214936	-0.315806	0.000655905	0.00250674
GOBP_POSITIVE_REGULATION_OF_NEURON_DIFFERENTIATION	GObp	0.324633	0.00149964	0.0215588	-0.447889	6.54966e-07	7.59472e-06
GOMF_ANION_CATION_SYMPORTER_ACTIVITY	GOmf	0.313881	0.00218509	0.0281872	-0.295688	0.00147439	0.00495594
GOBP_MAST_CELL_MIGRATION	GObp	-0.31084	0.00242466	0.0302782	0.219763	0.0193454	0.0425898
GOMF_PHOSPHATIDYLETHANOLAMINE_BINDING	GOmf	0.310032	0.00249216	0.0309379	-0.272686	0.00347732	0.0102009
GOBP_COMPLEMENT_DEPENDENT_CYTOTOXICITY	GObp	0.307054	0.00275573	0.0331567	-0.291484	0.00173395	0.00567642
GOBP_ESTABLISHMENT_OF_PROTEIN_LOCALIZATION_TO_MEMBRANE	GObp	0.305929	0.00286167	0.0340433	-0.232885	0.0130534	0.0306555
GOBP_NEGATIVE_REGULATION_OF_PROTEIN_TARGETING_TO_MEMBRANE	GObp	0.302544	0.00320273	0.0370401	-0.220229	0.0190835	0.0421098
GOBP_MEIOSIS_II_CELL_CYCLE_PROCESS	GObp	0.302289	0.00322984	0.0371129	-0.233567	0.0127821	0.0301401
GOMF_CALCIUM_CHANNEL_REGULATOR_ACTIVITY	GOmf	0.300818	0.0033903	0.0383024	-0.368651	5.87707e-05	0.000327082
GOCC_BRUSH_BORDER_MEMBRANE	GOcc	0.297165	0.00382012	0.0413324	-0.303095	0.00110149	0.00389119
GOBP_MEMBRANE_LIPID_BIOSYNTHETIC_PROCESS	GObp	0.296741	0.00387301	0.0415807	-0.24945	0.00771114	0.0197639
GOMF_D1_DOPAMINE_RECEPTOR_BINDING	GOmf	0.296071	0.00395804	0.0421137	-0.223993	0.0170796	0.0383618
GOMF_SODIUM_ION_TRANSMEMBRANE_TRANSPORTER_ACTIVITY	GOmf	0.295305	0.00405722	0.0428976	-0.361565	8.32886e-05	0.000440197
GOBP_PEPTIDYL_THREONINE_MODIFICATION	GObp	0.292997	0.0043694	0.0448235	-0.516096	4.89796e-09	1.40826e-07
GOBP_NEUROTROPHIN_SIGNALING_PATHWAY	GObp	0.290296	0.00476198	0.0473149	-0.255312	0.00634866	0.0168066
GOBP_NLS_BEARING_PROTEIN_IMPORT_INTO_NUCLEUS	GObp	0.289449	0.0048914	0.0481924	-0.281349	0.00253815	0.00784953
GOMF_PROTEIN_SERINE_THREONINE_KINASE_BINDING	GOmf	0.289236	0.00492443	0.048391	-0.228821	0.0147772	0.0340234
GOBP_CELLULAR_HYPEROSMOTIC_SALINITY_RESPONSE	GObp	0.288515	0.00503778	0.0493123	-0.483029	6.00728e-08	1.05648e-06
GOBP_REGULATION_OF_DNA_TEMPLATED_TRANSCRIPTION_ELONGATION	GObp	0.287948	0.00512846	0.0499682	-0.232123	0.0133624	0.0312709
Notes: GObp, biological process GO items; GOmf, molecular funciton GO items; GOcc, cellular component GO items.

### Sheet: S14
Table S14. Variants and odds ratios used to construct polygenic risk scores for HLA regions and SELE/RPL14-loci-excluded non-HLA regions.
Variant ID	CHR	OR	A1	Category	OR estimated from
rs6774494	3	0.84	G	non-HLA	PMID: 20512145
rs31489	5	0.81	A	non-HLA	PMID: 26545403
rs1412829	9	0.8	C	non-HLA	PMID: 26545403
rs1572072	13	0.86	A	non-HLA	PMID: 20512145
rs9510787	13	1.16	G	non-HLA	PMID: 26545403
rs6498114	16	0.87	A	non-HLA	PMID: 27436580
HLA-DQB1*03:01:01	6	0.6328	Present	HLA	WES single-variant association test in current paper
rs1131204_G	6	1.573	Present	HLA	WES single-variant association test in current paper
rs1050462	6	0.6458	G	HLA	WES single-variant association test in current paper
HLA-A_62_Q	6	0.5066	Present	HLA	WES single-variant association test in current paper
DRB1_67_F	6	0.7861	Present	HLA	WES single-variant association test in current paper
B_66_I	6	1.617	Absent	HLA	WES single-variant association test in current paper
Notes: CHR, chromosome; OR, odds ratio.

### Sheet: S15
Table S15. Information of constituent variants used to construct the rcPRS
Variant ID	A1	OR	MAF
rs1572072	T	0.86	0.27
rs9510787	G	1.16	0.35
rs6498114	T	0.87	0.46
rs6774494	G	0.84	0.37
rs31489	A	0.81	0.21
rs1412829	G	0.8	0.12
rs3917410	G	2.572	0.00601
rs2276868	T	1.242	0.36
rs186509115	T	2.786	0.005157
HLA-DQB1*03:01:01	present	0.6328	0.24
rs1131204	G	1.573	0.15
rs1050462	G	0.6458	0.25
HLA amino acid: HLA-A_62_Q	Q (amino acid)	0.5066	0.4
HLA amino acid: HLA-DRB1_67_F	F (amino acid)	0.7861	0.36
HLA amino acid: HLA-B_66_I	absent of I (amino acid)	1.617	0.25
Notes: rcPRS, refined composite PRS; A1, target allele/amino acid; OR, odds ratio; MAF, minor allele frequency.

### Sheet: S16
Table S16. Results of leave-one-out analysis for the rcPRS.
PRS Model	AUC(CI 95%): discovery	AUC(CI 95%): replication
	GD-SYSUCC	GD-ZS	HK
Full	0.666(0.641-0.691)	0.659(0.639-0.679)	0.664(0.649-0.682)
Full - rs3917410(SELE, MAF=0.006)	0.665(0.640-0.690)	0.657(0.637-0.676)	0.667(0.648-0.684)
Full - rs3917410(SELE, MAF=0.006) - rs2276868(RPL14, MAF=0.36)	0.661(0.636-0.686)	0.652(0.632-0.672)	0.660(0.642-0.678)
Full - rs3917410(SELE, MAF=0.006) - rs2276868(RPL14, MAF=0.36) - rs1050462(HLA-B,MAF=0.25)	0.654(0.629-0.679)	0.643(0.623-0.663)	0.650(0.631-0.668)
Full - rs3917410(SELE, MAF=0.006) - rs2276868(RPL14, MAF=0.36) - rs1050462(HLA-B,MAF=0.25) - rs186509115 (CHRNA2,MAF=0.005)	0.650(0.625-0.675)	0.647(0.628-0.667)	0.654(0.646-0.672)
Notes: the full model (the formal rcPRS) consisted of all 15 variants; Full - variant, remove the variant item from the model; AUC ( CI95%), Area under the ROC Curve and the confidence interval, rcPRS, refined composite PRS.

### Sheet: S17
Table S17. The Pearson correlations of individual EBV genes and RPL14 in tumor epithelial cells.
EBV gene	Correlation coefficient	P	Adjusted P (FDR)
LMP-1/BNLF2a/b	-0.302846	9.83099e-65	1.57296e-63
EBER2	0.0922155	4.14755e-07	3.31804e-06
BMRF1/2	-0.0344705	0.0589259	0.139778
BARF0	-0.0551418	0.00250452	0.0133574
BARF1	0.00923973	0.612763	0.739329
LF1/BILF1	0.0468002	0.0103185	0.0412739
EBER1	0.0330821	0.0698891	0.139778
RPMS1/A73	0.0346595	0.0575502	0.139778
EBNAs	0.0334666	0.0666974	0.139778
BNRF1	0.0212781	0.243744	0.433323
BILF2	0.0166871	0.360649	0.52458
BALF5	-0.017831	0.328667	0.52458
LF3	0.00855364	0.639392	0.739329
LMP-2A/B	-0.00836206	0.646913	0.739329
BALF1	-0.00412616	0.821187	0.821187
BALF3/4	-0.00584652	0.748774	0.798692
BALF2	NA (expression not detected)	NA (expression not detected)	NA (expression not detected)
BBLF1/BGLF5	NA (expression not detected)	NA (expression not detected)	NA (expression not detected)
BBLF2/BBLF3	NA (expression not detected)	NA (expression not detected)	NA (expression not detected)
BBLF42	NA (expression not detected)	NA (expression not detected)	NA (expression not detected)
BBRF1/2	NA (expression not detected)	NA (expression not detected)	NA (expression not detected)
BBRF3	NA (expression not detected)	NA (expression not detected)	NA (expression not detected)
BcLF1	NA (expression not detected)	NA (expression not detected)	NA (expression not detected)
BcRF1/BTRF1	NA (expression not detected)	NA (expression not detected)	NA (expression not detected)
BCRF1/IL10	NA (expression not detected)	NA (expression not detected)	NA (expression not detected)
BDLF1/2/3	NA (expression not detected)	NA (expression not detected)	NA (expression not detected)
BFLF1/2	NA (expression not detected)	NA (expression not detected)	NA (expression not detected)
BFRF1/2/3	NA (expression not detected)	NA (expression not detected)	NA (expression not detected)
BGLF1/2/BDLF3.5/4	NA (expression not detected)	NA (expression not detected)	NA (expression not detected)
BGLF3/3.5/4	NA (expression not detected)	NA (expression not detected)	NA (expression not detected)
BGRF1/BDRF1	NA (expression not detected)	NA (expression not detected)	NA (expression not detected)
BHLF1	NA (expression not detected)	NA (expression not detected)	NA (expression not detected)
BHRF1	NA (expression not detected)	NA (expression not detected)	NA (expression not detected)
BKRF2/3/4	NA (expression not detected)	NA (expression not detected)	NA (expression not detected)
BLLF1/2	NA (expression not detected)	NA (expression not detected)	NA (expression not detected)
BORF1/2	NA (expression not detected)	NA (expression not detected)	NA (expression not detected)
BPLF1/BOLF1	NA (expression not detected)	NA (expression not detected)	NA (expression not detected)
BRLF1	NA (expression not detected)	NA (expression not detected)	NA (expression not detected)
BRRF1	NA (expression not detected)	NA (expression not detected)	NA (expression not detected)
BSLF1	NA (expression not detected)	NA (expression not detected)	NA (expression not detected)
BSLF2/BMLF1	NA (expression not detected)	NA (expression not detected)	NA (expression not detected)
BVLF1	NA (expression not detected)	NA (expression not detected)	NA (expression not detected)
BVRF2/BdRF1	NA (expression not detected)	NA (expression not detected)	NA (expression not detected)
BXLF1/2	NA (expression not detected)	NA (expression not detected)	NA (expression not detected)
BXRF1/BVRF1	NA (expression not detected)	NA (expression not detected)	NA (expression not detected)
BZLF2	NA (expression not detected)	NA (expression not detected)	NA (expression not detected)
LF2	NA (expression not detected)	NA (expression not detected)	NA (expression not detected)

### Sheet: S18
Table S18. Primer sequences.
Primer ID	Sequence (5'-3')
RPL14-EcoR1-pCDH-F	CCGGAATTCATGGTGTTCAGGCGCTTCGT
RPL14-BamH1-pCDH-R	CGCGGATCCTTATGCTTTCTTGCCAGATGCC
RPL14-promoter-Kpn1-F	CGGGGTACCGAGAGGATCGTCTTCACTCAG
RPL14-promoter-Nhe1-R	CTAGCTAGCACCCTCACCATGCGCTTCC
RPL14-promoter-F1	CTCACGTCGGTGACTCGTTA
RPL14-promoter-R1	GAGCCCGCAACAGTAAGACT
RPL14-promoter-F2	AGAGAACGTGAGGAGCGAAC
RPL14-promoter-R2	AAAGCTGCAGGAGGGTCAT
RPL14-promoter-F3	TTTTTCCCATTTGCTCCAAG
RPL14-promoter-R3	AAGACGATCCTCTCGTCTCG
RPL14-F	AATCTCGCCGCCCAACTTTG
RPL14-R	AGGACAAGGCTCTCGGACCA
LMP2A-qF	CAATGGCGACCGTCACTC
LMP2A-qR	TCCTCTGCCCGCTTCTTC
BZLF1-qF	CATGTTTCAACCGCTCCGACTGG
BZLF1-qR	GCGCAGCCTGTCATTTTCAGATG
BRLF1-qF	GAAGCCCGGTGCCCAAAG
BRLF1-qR	GTGTCACTGTTGCCCGAGTC
mycoplasma-F	GGGAGCAAACAGGATTAGATACCCT
mycoplasma-R	TGCACCATCTGTCACTCTGTTACCCTC
NKRF-siRNA-1	CCAAGAGACATCTACCAAGAT
NKRF-siRNA-2	GCTTGTGAAGTTAGATGCCAA
THAP12-siRNA	GCTGGAGTGTCGGATAAAT
ZNF485-siRNA	CCACAGAGAAGAACTATAA
NR2C1-siRNA	GCAGCTCCTAACAGATAAT
E2F5-siRNA	GAGGTACCCATTCCAGAAA
NKRF-siRNA	CCAAGAGACATCTACCAAGAT
ZNF587B-siRNA	CCCTCGAGAAGAATGTTAT
MYC-siRNA	GAATGTCAAGAGGCGAACACA
ZBTB18-siRNA	CAGTTCAAAGACTTGCCCATT
ZNF619-siRNA	CACCTGTCCAAATAGCACATT
ZNF121-siRNA	GGAGACAAATCCTTTGAAT
ZNF202-siRNA	GAACGCGCCTTACAAATAT
NME2-siRNA	GCCTATGGTTTAAGCCTGA
HINFP-siRNA	GTCTACTATGTGCTGTCTGAA
ZNF277-siRNA	CGTGGGATCAACTGGAGTATT
ZNF581-siRNA	GCAGAAACACACGCGGTGGAA
ZNF620-siRNA	GGAGAGAAGTTTGAGAAATTT
ZNF273-siRNA	GGCATTCTCAACCCTTACTTT
ESRRG-siRNA	CCTGTCAGGAAACTGTATGAT
ZC3H8-siRNA	GGACTATGATGTATATAGTTT
ZBTB44-siRNA	CATCCACTCAGGAATTAAATT
PRMT3-siRNA	CCTTGTGGTATTAAGCATATA
PA2G4-siRNA	CGCTAATGTAGCTCACACT
YBX1-siRNA	GGCGAAGGTTCCCACCTTA
MXI1-siRNA	TCGAGAATTTGGAACGAGA
